# Natural interaction based visual field prediction in virtual reality – a pilot study

**DOI:** 10.64898/2026.10.27.26366299

**Authors:** Samira Frerichs, Melanie Kempf, Björn Severitt, Siegfried Wahl, Alexander Neugebauer

## Abstract

**Objective:** The aim was to develop and evaluate the Passive Visual Field Measurement (PVFM), a novel visual field (VF) measurement tool that predicts the VF from a user’s natural, intuitive interactions in a virtual reality (VR) environment. Due to the flexible nature of its input, the tool could be integrated with various interactive VR tasks and even run passively in the background of tasks users are already motivated to carry out, such as preventive exercises or rehabilitation training.

**Methods:** The PVFM was developed and compared to a conventional VF measurement method, kinetic perimetry using the Octopus 900 perimeter, in a pilot study with n=4 retinitis pigmentosa patients. Both measurements were carried out for each eye, for a total of eight sets. The measured VFs were compared using radial-weighted Intersection over Union (IoU), showing the degree to which PVFM results align with conventional VF testing.

**Results:** For patients with largely concentric visual fields (n=6 eyes), agreement between PVFM and kinetic perimetry was high, with radial-weighted IoU of 75.4% to 91.0% and mean absolute angular distances between VF boundaries of 0.31° to 2.68°. In contrast, one patient with pronounced peripheral visual field areas (n=2 eyes) showed substantially lower agreement, with IoU of 29.6% to 35.7% and distances of 17.5° to 22.3°, as kinetic perimetry detected a larger peripheral visual area than PVFM. PVFM takes significantly longer than kinetic perimetry, however patient feedback indicates that PVFM is more enjoyable and engaging.

**Conclusion:** The preliminary evidence of this pilot study suggests the feasibility of PVFM as an intuitive and engaging method for detecting VF boundaries in patients with concentric peripheral visual field loss, with agreement with kinetic perimetry within the range of test-retest variability reported for conventional kinetic perimetry. However, PVFM showed drastically lower agreement in peripheral, non-concentric visual field areas, a current limitation requiring further investigation and refinement.

## Supporting File 1 - Passive Visual Field Measurement samples for "Natural interaction based visual field prediction in virtual reality – a pilot study"

Participant	Eye	SampleNumber	TimeStamp	binIndex	radialAngle	angularDistance	radialAngleFromCenter	angularDistanceFromCenter	responseTime	positionOptimized
1	LE	0	0	11	333.8694	49.99998	116.1305	49.99998		FALSE
1	LE	1	4.094	3	82.99091	50	46.3629	44.79728	4.094238	FALSE
1	LE	2	5.864	7	206.3313	50.00002	311.2093	20.4467	1.769775	FALSE
1	LE	3	6.726	4	133.6643	5.837611	311.9606	26.27682	0.8623047	FALSE
1	LE	4	9.497	1	32.68777	49.99999	31.44026	49.59231	2.770508	FALSE
1	LE	5	10.276	10	311.5826	3.917117	36.1527	47.92054	0.7797852	FALSE
1	LE	6	12.322	6	193.6886	50.00002	320.3215	37.38822	2.045654	FALSE
1	LE	7	16.678	8	246.5236	50.00003	235.4547	40.09598	4.355957	FALSE
1	LE	8	17.403	10	310.5455	7.2142	224.3801	40.81034	0.7246094	FALSE
1	LE	9	18.377	4	126.8724	9.254274	238.5527	39.00831	0.973877	FALSE
1	LE	10	19.113	6	177.6919	3.53391	242.0002	41.74811	0.7365723	FALSE
1	LE	11	22.124	2	54.71912	50.00001	355.8461	16.02351	3.010498	FALSE
1	LE	12	22.806	7	196.1868	5.021881	337.4458	15.72732	0.6828613	FALSE
1	LE	13	23.641	9	266.8213	7.156727	319.2758	9.709077	0.8349609	FALSE
1	LE	14	24.504	6	175.9576	9.464169	296.4749	17.66016	0.8630371	FALSE
1	LE	15	28.57	0	12.21307	50.00001	63.18856	37.71903	4.065918	FALSE
1	LE	16	29.419	1	26.80649	6.381132	64.10873	44.07181	0.848877	FALSE
1	LE	17	30.743	11	327.1764	6.703117	72.54469	47.02654	1.323242	FALSE
1	LE	18	32.524	6	193.5124	50.00001	326.9062	8.928718	1.781494	FALSE
1	LE	19	38.119	10	312.6042	50.00002	135.4604	41.22327	5.594727	FALSE
1	LE	20	41.309	5	143.5013	50.00003	255.106	14.92869	3.19043	FALSE
1	LE	21	45.137	2	47.91055	49.99997	33.17768	38.04809	3.827881	FALSE
1	LE	22	46.029	9	276.7928	6.857582	40.31134	32.55841	0.8920898	FALSE
1	LE	23	47.171	0	5.266296	7.867214	49.96977	38.11762	1.141846	FALSE
1	LE	24	48.034	5	158.6896	5.941616	40.6202	36.26755	0.8630371	FALSE
1	LE	25	53.752	9	271.5671	50.00001	145.2215	27.89774	5.718018	FALSE
1	LE	26	59.465	3	95.10472	50.00003	13.3695	27.24759	5.713135	FALSE
1	LE	27	60.189	6	178.1996	5.373302	1.567334	26.7892	0.7236328	FALSE
1	LE	28	60.995	8	230.9406	4.622156	354.4138	23.28924	0.8063965	FALSE
1	LE	29	61.65	8	253.7092	3.245703	350.9963	20.30047	0.654541	FALSE
1	LE	30	62.442	8	240.9271	9.436922	326.6084	13.99708	0.7924805	FALSE
1	LE	31	63.222	10	291.2711	6.758653	316.3855	7.486503	0.7800293	FALSE
1	LE	32	64.002	0	14.25201	4.181513	350.2939	6.556729	0.7800293	FALSE
1	LE	33	64.753	7	216.2517	5.503349	299.9144	6.391325	0.7504883	FALSE
1	LE	34	65.505	1	42.40765	9.671359	9.548784	9.83909	0.7519531	FALSE
1	LE	35	66.202	11	332.7912	3.567931	30.87064	9.378905	0.6977539	FALSE
1	LE	36	67.038	10	302.2061	6.605063	73.80561	8.633129	0.8352051	FALSE
1	LE	37	67.789	4	108.6931	5.650382	39.72925	10.11245	0.751709	FALSE
1	LE	38	68.527	9	284.8337	5.316255	71.46884	8.204803	0.7373047	FALSE
1	LE	39	69.375	9	264.1994	6.277823	117.2094	7.98559	0.8479004	FALSE
1	LE	40	72.843	4	112.9046	50.00003	341.8694	44.07048	3.46875	FALSE
1	LE	41	73.679	11	319.6188	5.134463	346.6034	40.02921	0.8356934	FALSE
1	LE	42	74.723	2	45.55347	9.767949	357.6684	46.23618	1.043701	FALSE
1	LE	43	75.53	6	179.4316	7.156837	347.8564	46.93143	0.8071289	FALSE
1	LE	44	76.811	0	6.010254	5.437398	355.3007	46.9499	1.28125	FALSE
1	LE	45	80.459	10	308.6733	49.99998	79.67312	26.52433	3.647461	FALSE
1	LE	46	81.391	3	98.66307	9.580434	59.30564	28.52931	0.932373	FALSE
1	LE	47	86.348	5	163.7838	42.69008	326.0386	31.48249	4.957031	FALSE
1	LE	48	86.988	2	49.37909	3.424284	332.0094	32.76883	0.6403809	FALSE
1	LE	49	87.823	10	313.5701	3.447419	334.3415	29.53889	0.8347168	FALSE
1	LE	50	92.205	10	285.5816	49.99999	169.7117	20.93065	4.38208	FALSE
1	LE	51	92.985	1	16.71948	3.875099	158.8228	20.79431	0.7802734	FALSE
1	LE	52	93.737	0	354.0746	4.575859	148.2951	23.14126	0.7512207	FALSE
1	LE	53	94.572	5	161.0426	8.876529	168.2089	17.44935	0.8354492	FALSE
1	LE	54	95.367	2	48.71906	8.839314	137.7171	13.90992	0.795166	FALSE
1	LE	55	96.048	7	196.828	6.675705	166.577	12.64887	0.6811523	FALSE
1	LE	56	96.842	7	217.725	3.195737	178.4388	14.27388	0.7937012	FALSE
1	LE	57	97.538	1	25.87314	5.867486	153.9444	12.98031	0.6962891	FALSE
1	LE	58	98.193	1	40.67685	3.206195	139.5289	12.52111	0.6542969	FALSE
1	LE	59	100.881	6	189.6572	50	249.1414	44.69381	2.687988	FALSE
1	LE	60	104.822	2	53.75916	33.38936	294.527	19.49026	3.941406	FALSE
1	LE	61	105.7	4	116.4994	9.627698	307.2217	27.71733	0.8779297	FALSE
1	LE	62	106.451	11	342.3459	8.327065	316.604	20.29254	0.7512207	FALSE
1	LE	63	112.755	9	260.9005	49.99997	205.1815	39.53072	6.303711	FALSE
1	LE	64	115.19	7	202.4641	7.732435	213.2528	45.04686	2.435303	FALSE
1	LE	65	119.94	1	22.45758	50	129.5203	31.49883	4.749756	FALSE
1	LE	66	124.203	5	138.6638	39.58142	297.3445	8.233706	4.262695	FALSE
1	LE	67	125.148	8	254.5205	9.123113	242.3275	10.90707	0.9453125	FALSE
1	LE	68	130.27	9	265.92	26.06575	199.3986	33.09378	5.122314	FALSE
1	LE	69	130.938	3	103.6897	4.689641	204.2354	29.12213	0.6679688	FALSE
1	LE	70	131.829	0	347.4206	6.727678	190.33	28.79153	0.8908691	FALSE
1	LE	71	137.635	7	205.7685	25.82473	219.0808	48.01134	5.805664	FALSE
1	LE	72	138.429	3	75.1846	5.001592	220.8104	43.16438	0.7944336	FALSE
1	LE	73	139.237	3	76.58197	9.679548	226.3503	34.11589	0.807373	FALSE
1	LE	74	143.066	0	12.1655	49.99998	118.6438	28.85555	3.829102	FALSE
1	LE	75	147.23	2	64.5426	36.97497	57.25586	42.90144	4.164063	FALSE
1	LE	76	148.608	9	260.8533	32.95739	109.9557	25.82896	1.378174	FALSE
1	LE	77	149.484	11	329.9511	9.114471	112.1873	34.87486	0.8759766	FALSE
1	LE	78	150.544	5	146.4913	9.615029	109.4335	25.35731	1.05957	FALSE
1	LE	79	154.537	8	236.9682	50.00002	189.2423	49.65325	3.993164	FALSE
1	LE	80	159.312	5	149.5186	31.95471	232.9057	44.24434	4.775146	FALSE
1	LE	81	161.164	1	36.67072	17.83683	226.2171	26.81263	1.852295	FALSE
1	LE	82	165.438	1	36.7326	14.30461	214.8622	12.9752	4.27417	FALSE
1	LE	83	171.093	3	79.48999	35.33901	359.9915	23.95429	5.654541	FALSE
1	LE	84	176.339	9	279.4485	47.24411	162.6753	23.86815	5.246338	FALSE
1	LE	85	180.853	4	112.4988	50.00002	331.2918	26.39603	4.513672	FALSE
1	LE	86	182.622	3	104.7414	16.31587	336.0019	42.50373	1.768799	FALSE
1	LE	87	183.331	8	242.5469	6.386292	328.6252	38.25915	0.7092285	FALSE
1	LE	88	184.139	4	108.6578	6.934095	329.8022	45.14919	0.8076172	FALSE
1	LE	89	184.932	10	301.4792	9.351832	332.3293	35.94114	0.7937012	FALSE
1	LE	90	186.032	5	156.4297	12.60069	320.2555	45.80315	1.099365	FALSE
1	LE	91	191.281	8	248.0295	15.99732	299.4167	37.66628	5.249023	FALSE
1	LE	92	195.373	11	340.6686	50.00001	71.1316	16.56645	4.092773	FALSE
1	LE	93	197.825	1	35.34052	19.33872	62.25851	35.55886	2.451172	FALSE
1	LE	94	200.525	7	207.2782	45.96569	263.8018	11.02268	2.699951	FALSE
1	LE	95	204.24	8	237.769	30.03943	224.1077	37.808	3.715088	FALSE
1	LE	96	206.665	2	56.52051	33.47006	250.5589	4.913346	2.425293	FALSE
1	LE	97	210.462	11	329.8542	42.20172	124.714	39.16679	3.796631	FALSE
1	LE	98	211.326	6	168.4995	3.70787	127.894	36.00568	0.8642578	FALSE
1	LE	99	212.607	6	172.4389	44.98983	224.0225	24.91512	1.280762	FALSE
1	LE	100	213.833	6	170.3966	26.35319	256.7268	44.38921	1.226318	FALSE
1	LE	101	215.672	6	168.3951	3.032865	258.7905	47.03825	1.838867	FALSE
1	LE	102	217.608	2	49.75687	34.2495	306.2636	24.95942	1.936035	FALSE
1	LE	103	218.22	9	258.3404	5.343204	294.0241	22.9711	0.6125488	FALSE
1	LE	104	219.013	3	84.64886	7.368919	309.6922	26.41657	0.7929688	FALSE
1	LE	105	221.029	9	284.0902	49.01114	186.0145	29.68153	2.015869	FALSE
1	LE	106	221.67	5	152.2211	3.113447	192.0257	28.61924	0.6408691	FALSE
1	LE	107	225.168	3	90.60684	40.82218	339.676	13.72568	3.498291	FALSE
1	LE	108	230.386	7	217.1989	36.30886	251.6116	34.42552	5.217529	FALSE
1	LE	109	232.655	11	338.9531	11.72829	233.7783	26.91373	2.269043	FALSE
1	LE	110	236.917	4	109.8683	25.812	289.6938	29.70132	4.262207	FALSE
1	LE	111	242.544	1	38.17969	22.91917	339.1473	26.51162	5.626465	FALSE
1	LE	112	246.357	7	212.5807	10.8252	314.5482	25.99158	3.813232	FALSE
1	LE	113	248.238	2	53.87885	7.194621	329.5753	28.25379	1.881348	FALSE
1	LE	114	249.101	7	218.8104	3.716099	321.7306	27.73594	0.8632813	FALSE
1	LE	115	252.192	2	48.97186	32.19453	7.208944	46.46277	3.090088	FALSE
1	LE	116	253.04	8	246.2436	9.666438	2.104991	37.41158	0.8483887	FALSE
1	LE	117	259.114	11	328.9057	29.68901	54.31419	33.08728	6.07373	FALSE
1	LE	118	261.852	8	235.5822	7.644881	58.85043	25.76952	2.738525	FALSE
1	LE	119	262.563	1	44.38342	4.046221	57.36367	29.75634	0.7106934	FALSE
1	LE	120	263.397	3	80.63733	8.769096	47.06862	36.50827	0.8344727	FALSE
1	LE	121	265.626	11	340.8069	8.899825	59.85605	40.52167	2.22876	FALSE
1	LE	122	266.432	1	37.27579	8.393864	59.87567	48.91556	0.8056641	TRUE
1	LE	123	268.715	7	209.413	27.23588	45.64178	22.82585	2.283691	FALSE
1	LE	124	270.22	7	220.1055	8.195656	41.94963	14.71278	1.504395	TRUE
1	LE	125	275.677	11	315.6122	22.10777	102.306	25.61165	5.457031	FALSE
1	LE	126	277.069	11	324.5255	7.375441	107.4041	32.56422	1.392578	TRUE
1	LE	127	278.824	4	134.3516	18.45547	80.77142	17.53005	1.754395	FALSE
1	LE	128	281.173	8	230.8595	36.57163	196.0923	25.72733	2.349609	FALSE
1	LE	129	282.637	5	138.6719	9.692539	218.7794	22.93957	1.463379	FALSE
1	LE	130	283.75	10	293.8731	14.55182	194.8276	32.54609	1.112793	FALSE
1	LE	131	285.172	5	162.9301	26.56492	239.4555	39.39384	1.422119	FALSE
1	LE	132	289.17	2	61.47852	41.98946	329.4911	15.86193	3.997803	FALSE
1	LE	133	294.306	4	114.2209	31.33426	333.2652	47.14829	5.136963	FALSE
1	LE	134	298.315	9	274.2872	38.79591	288.4255	12.96304	4.008789	FALSE
1	LE	135	299.414	8	231.3449	14.35909	250.4641	22.29483	1.098633	TRUE
1	LE	136	304.594	3	97.1281	43.67016	330.1971	42.94765	5.180176	FALSE
1	LE	137	306.613	10	287.8341	23.47745	324.3721	19.64084	2.018555	FALSE
1	LE	138	307.754	8	245.667	8.73001	297.7012	16.72927	1.141602	FALSE
1	LE	139	311.555	0	345.1993	45.57428	97.29878	29.55532	3.800537	FALSE
1	LE	140	313.491	5	149.3383	3.912215	93.91187	25.97388	1.936523	FALSE
1	LE	141	315.259	6	175.167	24.51766	86.07541	1.470602	1.767822	FALSE
1	LE	142	319.31	1	31.50629	33.91039	59.46734	35.21977	4.05127	FALSE
1	LE	143	321.176	3	98.70148	9.12503	46.80999	40.1015	1.865234	TRUE
1	LE	144	325.618	6	179.2527	48.09235	324.2796	36.01639	4.442139	FALSE
1	LE	145	326.94	10	286.4203	12.78952	316.7693	23.76408	1.322266	FALSE
1	LE	146	329.001	11	340.2787	9.203382	333.0378	16.36491	2.060791	FALSE
1	LE	147	330.881	6	182.035	25.21066	290.2887	34.98365	1.879883	FALSE
1	LE	148	333.024	1	31.69214	23.9528	335.1725	28.47879	2.143555	FALSE
1	LE	149	336.295	10	290.0179	13.90481	333.158	14.59168	3.270752	TRUE
1	LE	150	337.619	6	171.4532	31.57891	292.5581	41.45701	1.32373	TRUE
1	LE	151	339.79	2	64.07477	18.51578	318.8962	45.6222	2.171631	FALSE
1	LE	152	340.597	8	254.0242	10.15048	307.0859	39.3078	0.8061523	TRUE
1	LE	153	341.794	2	70.74707	11.75594	322.1209	45.34657	1.19751	TRUE
1	LE	154	346.279	0	4.976746	46.74289	29.21248	46.38766	4.484619	FALSE
1	LE	155	347.1	10	294.6424	6.981963	36.72447	41.74712	0.8217773	TRUE
1	LE	156	351.068	8	239.8954	25.32211	35.207	16.43386	3.967773	FALSE
1	LE	157	352.766	10	290.5723	9.758504	72.01324	13.34337	1.698242	TRUE
1	LE	158	357.332	0	4.245026	28.49799	82.182	41.55126	4.565918	FALSE
1	LE	159	359.463	10	310.5048	14.13608	98.22153	49.87633	2.130615	FALSE
1	LE	160	360.798	5	158.9091	36.85894	77.19778	14.22971	1.335449	TRUE
1	LE	161	361.536	7	211.0866	6.162271	89.98021	8.572766	0.7380371	TRUE
1	LE	162	364.862	11	327.1271	21.1937	114.068	28.75374	3.325439	FALSE
1	LE	163	366.714	11	337.1425	11.10989	112.8238	39.84203	1.852295	TRUE
1	LE	164	367.394	7	224.6151	8.411135	125.9368	38.148	0.6801758	TRUE
1	LE	165	368.414	1	42.875	11.8839	107.5331	40.56435	1.02002	TRUE
1	LE	166	369.89	3	93.04857	10.5432	91.63448	37.02994	1.47583	TRUE
1	LE	167	371.212	8	227.3962	12.80028	111.252	30.09042	1.321777	TRUE
1	LE	168	373.971	3	77.73608	14.79981	81.60021	30.34195	2.758545	TRUE
1	LE	169	375.194	5	164.4045	29.31379	7.215003	12.54975	1.223145	TRUE
1	LE	170	376.768	1	34.1973	11.83436	31.32136	22.1829	1.574463	TRUE
1	LE	171	377.463	2	65.58655	8.393677	29.89096	30.55312	0.6950684	FALSE
1	LE	172	378.633	6	180.8335	38.74987	314.9973	35.22509	1.169434	TRUE
1	LE	173	380.957	7	213.9417	30.69011	271.445	47.52604	2.324707	FALSE
1	LE	174	384.146	1	19.86343	10.65279	277.9315	37.81131	3.188721	TRUE
1	LE	175	388.728	2	54.51727	30.00818	329.2935	35.30955	4.581787	FALSE
1	LE	176	389.897	10	289.7895	9.099216	327.1294	26.27667	1.168701	TRUE
1	LE	177	392.11	0	13.27252	29.82394	28.94893	32.68961	2.213623	FALSE
1	LE	178	392.946	10	295.9313	6.460045	39.32258	29.0032	0.8354492	TRUE
1	LE	179	397.832	11	332.8549	26.12992	80.83966	41.08439	4.885986	FALSE
1	LE	180	398.584	8	236.5598	4.341178	85.77233	38.08743	0.7521973	FALSE
1	LE	181	403.89	4	112.9884	30.17241	36.57569	39.25836	5.305664	FALSE
1	LE	182	405.016	1	31.47952	8.300518	42.03311	46.68483	1.126953	FALSE
1	LE	183	406.131	6	185.763	7.978827	32.59617	42.19646	1.114746	FALSE
1	LE	184	407.257	9	280.3217	9.66296	42.49072	34.72195	1.125488	TRUE
1	LE	185	408.692	9	275.4744	7.137458	52.20619	29.79873	1.435059	TRUE
1	LE	186	415.514	1	19.08716	20.24925	62.39234	49.04485	6.822021	FALSE
1	LE	187	419.356	9	282.8609	15.04756	82.03046	44.10276	3.842529	FALSE
1	LE	188	420.191	8	244.0382	9.558762	94.20958	38.95286	0.8347168	TRUE
1	LE	189	421.319	6	172.1605	42.71344	298.065	4.082551	1.12793	TRUE
1	LE	190	422.239	2	56.34436	10.9627	12.81219	11.31456	0.9199219	TRUE
1	LE	191	423.199	4	121.7777	9.684177	352.1223	19.43992	0.9597168	FALSE
1	LE	192	426.386	7	212.1361	40.99097	261.4226	36.58112	3.187744	FALSE
1	LE	193	427.96	0	345.9693	3.356605	258.8887	33.55605	1.573486	FALSE
1	LE	194	431.731	11	337.1141	18.23822	228.4667	21.38125	3.771484	FALSE
1	LE	195	432.971	0	355.413	26.73789	146.2993	19.7745	1.23999	FALSE
1	LE	196	434.99	0	9.430054	19.42279	111.3948	32.42506	2.018311	TRUE
1	LE	197	436.757	6	168.6637	19.0606	129.1734	14.52535	1.767822	FALSE
1	LE	198	438.541	0	350.0622	8.233564	118.1169	22.02812	1.783691	FALSE
1	LE	199	441.743	4	114.7164	23.1434	39.95023	13.4259	3.202148	FALSE
1	LE	200	443.164	2	73.91431	12.90199	28.33994	25.7864	1.42041	TRUE
1	LE	201	445.573	5	142.4027	24.65323	347.4367	38.59562	2.40918	TRUE
1	LE	202	446.894	8	237.2434	12.1552	331.1694	30.6074	1.321533	TRUE
1	LE	203	448.092	4	109.6591	10.65287	332.7634	41.21998	1.197266	TRUE
1	LE	204	448.983	11	340.5742	7.177475	341.859	36.88319	0.8911133	TRUE
1	LE	205	450.083	4	125.9564	7.714596	337.8497	44.1481	1.100098	TRUE
1	LE	206	450.987	9	262.9028	5.408852	334.4589	39.23017	0.904541	TRUE
1	LE	207	451.851	9	276.9612	5.663201	332.1076	33.74129	0.8632813	TRUE
1	LE	208	457.811	6	174.4035	15.71343	312.0083	43.3863	5.959961	FALSE
1	LE	209	460.664	0	11.9191	12.26644	329.4895	39.07157	2.853516	FALSE
1	LE	210	461.93	9	259.4867	11.52837	316.3079	30.25871	1.266113	TRUE
1	LE	211	465.964	8	236.9299	43.72046	242.0301	43.24707	4.03418	FALSE
1	LE	212	469.238	1	33.24252	28.75379	236.5784	14.58637	3.273438	FALSE
1	LE	213	470.842	5	155.9488	30.79203	279.0283	40.21052	1.60376	FALSE
1	LE	214	472.662	8	244.4552	18.07636	254.8191	47.2944	1.820557	FALSE
1	LE	215	473.413	11	329.6057	8.528828	244.8264	42.47861	0.7504883	TRUE
1	LE	216	474.415	0	14.74921	13.82091	236.3337	29.56307	1.002686	FALSE
1	LE	217	476.95	6	172.4329	16.00192	253.1822	42.27252	2.534424	TRUE
1	LE	218	478.608	0	350.9483	20.37529	229.4133	26.64136	1.657715	TRUE
1	LE	219	482.254	9	284.0472	20.05707	201.9631	40.24044	3.646973	FALSE
1	LE	220	483.536	1	44.13956	12.59996	189.7423	29.71468	1.281494	TRUE
1	LE	221	487.046	3	102.1193	40.41671	313.0157	15.83397	3.510498	FALSE
1	LE	222	488.063	10	313.642	3.689129	312.3322	12.14843	1.016113	TRUE
1	LE	223	493.462	9	261.5637	39.37782	202.4481	33.75991	5.399658	FALSE
1	LE	224	494.326	0	4.845581	9.106966	186.1597	31.08616	0.8632813	FALSE
1	LE	225	497.306	4	119.3952	14.78549	210.5986	20.54477	2.980225	FALSE
1	LE	226	498.797	3	101.9892	17.9676	270.8241	13.47353	1.491211	FALSE
1	LE	227	504.014	7	206.458	37.02168	249.466	49.32446	5.217285	FALSE
1	LE	228	505.893	11	318.5631	39.28096	196.6442	48.83115	1.87915	FALSE
1	LE	229	507.661	5	144.9591	27.71498	234.7391	43.56127	1.768066	TRUE
1	LE	230	509.821	11	326.0699	28.69931	193.3512	45.31968	2.159668	FALSE
1	LE	231	512.007	3	103.3689	16.66263	206.0154	30.51279	2.186279	TRUE
1	LE	232	514.933	2	46.45282	19.11158	177.7832	14.18889	2.925293	TRUE
1	LE	233	516.295	5	141.6137	13.51892	240.6529	11.51521	1.362549	FALSE
1	LE	234	518.26	5	152.2842	21.87733	280.1832	29.61021	1.964844	FALSE
1	LE	235	522.979	10	294.924	12.75676	254.4278	24.07775	4.718994	TRUE
1	LE	236	530.318	2	45.9921	17.46723	298.6672	12.04628	7.339355	TRUE
1	LE	237	531.891	6	179.5373	6.14328	288.9095	17.67745	1.57251	TRUE
1	LE	238	535.858	11	335.7767	11.60925	280.5567	6.167136	3.967529	FALSE
1	LE	239	541.206	2	63.11765	30.72435	16.36864	29.53745	5.347656	FALSE
1	LE	240	546.287	1	33.9556	14.50869	30.96731	41.40219	5.081055	TRUE
1	LE	241	547.692	6	185.9075	9.812816	16.88349	37.27786	1.405029	FALSE
1	LE	242	550.506	11	322.7704	13.1203	38.77701	33.89158	2.813477	FALSE
1	LE	243	551.382	3	101.1346	8.341108	29.6571	40.18662	0.8762207	TRUE
1	LE	244	553.874	8	234.3517	40.40257	302.7243	7.845353	2.492188	FALSE
1	LE	245	555.391	0	354.7917	10.62494	50.461	5.173279	1.51709	FALSE
1	LE	246	558.566	4	120.9164	14.6047	347.1713	16.20017	3.174805	TRUE
1	LE	247	561.126	10	311.7625	34.32563	118.2179	21.55276	2.55957	FALSE
1	LE	248	561.975	2	72.44302	7.531191	97.47475	21.18533	0.8498535	FALSE
1	LE	249	562.811	2	67.60126	4.694525	85.66446	22.7889	0.8359375	FALSE
1	LE	250	563.619	8	240.5688	8.897507	108.5925	19.18559	0.8076172	FALSE
1	LE	251	565.175	7	216.174	10.10447	140.795	15.79634	1.556396	TRUE
1	LE	252	566.109	6	182.3028	8.675729	174.3854	12.77129	0.9335938	TRUE
1	LE	253	570.804	5	149.8944	37.55975	283.3835	31.623	4.695313	FALSE
1	LE	254	572.057	4	131.5613	10.64155	292.173	40.93009	1.252441	TRUE
1	LE	255	574.993	8	248.3899	16.17871	267.5772	41.66943	2.936279	TRUE
1	LE	256	576.316	1	43.0972	10.60513	279.7245	34.08967	1.322998	TRUE
1	LE	257	577.596	9	282.6985	9.353765	263.1534	31.26593	1.280273	TRUE
1	LE	258	578.502	5	157.0082	6.909044	269.0139	37.34124	0.9052734	FALSE
1	LE	259	580.785	0	352.7301	15.08327	263.2433	22.51935	2.283936	TRUE
1	LE	260	582.206	0	5.816772	29.38828	89.34862	6.899385	1.420654	FALSE
1	LE	261	584.222	10	287.4557	11.81558	137.3755	15.28757	2.015869	TRUE
1	LE	262	585.92	7	208.4054	18.27547	196.6685	20.79949	1.697998	FALSE
1	LE	263	586.727	10	288.2285	7.787724	187.2866	27.59389	0.8066406	TRUE
1	LE	264	587.563	9	256.6144	8.640815	189.0436	36.18558	0.8364258	FALSE
1	LE	265	588.55	3	97.49254	9.200541	194.1435	27.3785	0.9870605	TRUE
1	LE	266	591.644	5	140.7367	20.90276	242.1064	25.42594	3.094238	FALSE
1	LE	267	592.607	3	88.02057	7.159605	258.1651	22.37152	0.9621582	FALSE
1	LE	268	596.421	3	91.67561	45.48808	336.8546	45.53214	3.814697	FALSE
1	LE	269	598.175	10	288.5104	10.39341	337.4311	35.14534	1.753906	TRUE
1	LE	270	599.901	0	353.5818	28.66894	29.51775	33.38545	1.726074	TRUE
1	LE	271	602.227	5	163.5657	40.28708	327.2945	46.22766	2.325439	FALSE
1	LE	272	605.304	1	29.14392	14.0743	345.991	49.07001	3.077148	TRUE
1	LE	273	608.254	11	340.3606	29.41452	26.53616	41.39821	2.950439	FALSE
1	LE	274	610.121	1	40.27542	5.227197	30.07626	46.01936	1.866455	TRUE
1	LE	275	610.83	11	332.3958	8.696284	42.1915	45.79472	0.7097168	TRUE
1	LE	276	612.25	10	306.1873	12.51901	59.56902	42.46832	1.419678	TRUE
1	LE	277	614.965	8	240.9255	19.09612	76.28914	25.67189	2.714844	FALSE
1	LE	278	622.11	1	30.02444	13.50601	70.80587	38.86925	7.14502	TRUE
1	LE	279	626.688	6	190.1039	19.37368	57.58918	20.52893	4.578125	FALSE
1	LE	280	628.094	1	43.33377	11.71342	54.09196	32.14388	1.405762	TRUE
1	LE	281	630.407	10	309.8078	12.02031	75.98733	33.94659	2.312744	TRUE
1	LE	282	631.784	6	173.2657	10.07314	66.49483	24.99347	1.377197	TRUE
1	LE	283	634.053	3	80.37759	14.46521	45.7951	35.24404	2.268799	TRUE
1	LE	284	635.487	8	228.2375	14.25317	44.59802	21.00136	1.43457	TRUE
1	LE	285	639.469	5	137.3839	38.96534	338.4852	43.45308	3.981445	TRUE
1	LE	286	640.346	6	184.166	8.845556	326.3902	45.91936	0.8776855	TRUE
1	LE	287	642.601	9	268.795	20.84211	307.2191	28.37791	2.254395	FALSE
1	LE	288	644.494	5	143.5684	4.531985	306.5836	32.89841	1.893799	FALSE
1	LE	289	649.577	0	359.2601	43.10789	41.48362	26.58918	5.082764	TRUE
1	LE	290	653.294	4	122.209	21.54862	8.108773	39.01555	3.716309	FALSE
1	LE	291	655.8	10	285.4601	8.813852	14.44982	30.97678	2.506348	TRUE
1	LE	292	659.476	8	252.8193	15.96619	9.468119	15.11653	3.675781	TRUE
1	LE	293	663.709	1	28.25842	8.565729	28.38618	21.4033	4.233643	TRUE
1	LE	294	665.754	7	205.9375	16.76135	336.2419	12.80384	2.044678	FALSE
1	LE	295	667.355	7	209.9414	13.84277	284.5795	17.63446	1.600586	FALSE
1	LE	296	670.642	5	143.6866	25.87843	297.9252	42.77374	3.287842	TRUE
1	LE	297	671.559	7	213.6722	4.872746	291.4263	44.66817	0.9169922	TRUE
1	LE	298	676.587	2	48.30807	30.50941	334.7092	46.22655	5.027344	FALSE
1	LE	299	677.658	10	302.1691	7.880152	337.7698	38.61977	1.071045	TRUE
1	LE	300	679.246	4	121.4417	5.576611	335.8686	44.05371	1.588135	FALSE
1	LE	301	682.057	8	252.1834	17.09357	316.7006	31.46133	2.811035	TRUE
1	LE	302	686.861	0	358.6092	51.09898	56.30117	37.08524	4.803711	TRUE
1	LE	303	687.793	10	310.2625	9.350319	71.55362	38.13935	0.9318848	TRUE
1	LE	304	689.032	7	202.1733	9.011185	71.29359	29.12929	1.239014	TRUE
1	LE	305	690.702	9	257.6552	16.50941	106.9988	23.94629	1.669922	FALSE
1	LE	306	692.72	7	217.4105	33.94687	190.7525	27.72323	2.018066	FALSE
1	LE	307	694.389	10	285.8829	7.300385	185.2179	34.44792	1.669678	TRUE
1	LE	308	698.668	2	74.39969	32.94614	113.3571	6.434986	4.279053	FALSE
1	LE	309	702.076	10	286.8031	30.84743	155.9303	35.31726	3.407715	FALSE
1	LE	310	705.64	6	180.3329	20.27969	192.0637	33.60172	3.563477	TRUE
1	LE	311	707.505	4	106.9049	11.04983	204.3083	24.22051	1.865967	TRUE
1	LE	312	708.451	8	232.1116	10.3468	209.1948	34.2958	0.9453125	TRUE
1	LE	313	709.412	4	133.3251	3.857423	215.7711	33.02798	0.9614258	FALSE
1	LE	314	710.68	3	102.1269	10.78303	232.7019	26.1215	1.267578	TRUE
1	LE	315	711.555	9	255.2635	5.453413	226.5871	30.73914	0.8747559	TRUE
1	LE	316	713.575	9	263.4026	12.11564	215.8678	41.13227	2.02002	FALSE
1	LE	317	716.094	1	22.37509	10.06017	204.4615	33.81447	2.519775	TRUE
1	LE	318	717.417	4	110.5811	8.831664	217.0386	27.72432	1.322266	FALSE
1	LE	319	719.604	3	81.01657	12.82051	235.6941	16.88889	2.187012	TRUE
1	LE	320	720.608	1	25.17972	7.951767	226.7584	9.173375	1.004395	TRUE
1	LE	321	722.15	2	47.92505	7.644624	247.0647	1.652801	1.542236	TRUE
1	LE	322	725.216	2	72.59161	28.15554	14.96755	27.11224	3.065918	FALSE
1	LE	323	727.068	10	302.5632	8.171016	30.6785	22.16275	1.852051	TRUE
1	LE	324	731.426	10	297.7306	8.773284	54.01299	18.73317	4.358154	TRUE
1	LE	325	733.193	9	269.7693	6.704638	74.19086	15.53137	1.76709	TRUE
1	LE	326	734.908	2	74.85706	27.6399	34.16587	37.946	1.714355	FALSE
1	LE	327	741.799	0	3.816528	17.85413	54.19768	49.39966	6.890869	FALSE
1	LE	328	742.69	7	209.928	6.252882	51.39227	43.48533	0.8908691	FALSE
1	LE	329	743.525	6	190.7081	8.06229	43.38058	37.30441	0.8349609	TRUE
1	LE	330	744.652	3	100.6031	11.30423	31.70188	45.58979	1.127441	TRUE
1	LE	331	746.156	11	325.3942	6.108622	40.23339	44.71448	1.503906	TRUE
1	LE	332	747.075	9	269.4622	5.676371	44.71857	39.90476	0.9194336	FALSE
1	LE	333	750.946	5	151.0192	6.113113	35.16428	39.4174	3.870605	FALSE
1	LE	334	754.301	7	206.4633	12.75694	20.37589	29.73219	3.35498	TRUE
1	LE	335	757.74	11	334.2146	13.86281	48.0319	30.74934	3.439453	FALSE
1	LE	336	758.672	7	223.078	9.561373	46.55211	21.20924	0.9321289	FALSE
1	LE	337	761.29	0	352.8162	11.69545	65.51419	29.72568	2.617188	TRUE
1	LE	338	765.676	4	121.2003	11.41277	42.95733	30.98826	4.38623	TRUE
1	LE	339	766.594	4	133.4498	9.211279	26.22082	33.40336	0.9179688	TRUE
1	LE	340	767.987	9	255.1297	10.58539	29.73774	22.94474	1.392822	FALSE
1	LE	341	768.919	8	238.276	7.909417	27.63342	15.06381	0.932373	TRUE
1	LE	342	770.243	4	112.7333	9.073136	8.977249	22.03331	1.323975	TRUE
1	LE	343	771.132	1	33.1763	10.51156	24.8359	29.99674	0.8886719	TRUE
1	LE	344	772.162	7	223.2891	3.538063	21.5389	26.82417	1.030762	FALSE
1	LE	345	773.18	7	207.7063	11.97647	356.7465	19.68196	1.017334	TRUE
1	LE	346	774.488	7	215.1005	24.06816	283.4621	21.15966	1.308105	FALSE
1	LE	347	775.964	3	83.72528	21.28209	326.5477	31.737	1.476074	FALSE
1	LE	348	777.105	2	46.67877	8.409664	340.6067	35.07612	1.141357	TRUE
1	LE	349	778.748	9	255.0212	9.446229	329.9944	27.3654	1.643066	TRUE
1	LE	350	780.725	10	294.5384	12.40633	327.8232	14.98181	1.976318	TRUE
1	LE	351	781.978	1	42.02982	11.18849	1.277129	20.23182	1.253418	TRUE
1	LE	352	783.217	9	268.1117	9.690226	0.6424108	10.5429	1.23877	TRUE
1	LE	353	786.391	6	186.0395	19.91418	292.1231	21.31891	3.174561	TRUE
1	LE	354	788.547	8	247.3175	24.433	240.2836	31.73504	2.155518	FALSE
1	LE	355	789.465	7	198.0828	9.740374	244.2909	41.18435	0.9177246	FALSE
1	LE	356	792.306	6	168.7733	9.455442	253.0469	48.36842	2.841309	TRUE
1	LE	357	792.988	11	318.496	5.956213	245.491	46.20263	0.6818848	TRUE
1	LE	358	793.724	11	325.8092	6.459013	236.8906	44.05238	0.7365723	TRUE
1	LE	359	796.747	2	61.25458	20.59545	252.4556	25.31306	3.022949	FALSE
1	LE	360	798.615	3	86.05222	14.75736	288.4161	23.49245	1.867676	TRUE
1	LE	361	799.841	4	111.7042	13.3724	306.5116	33.80182	1.22583	TRUE
1	LE	362	800.731	1	34.03281	10.8474	326.2672	32.65582	0.8901367	TRUE
1	LE	363	805.967	3	103.7608	13.9878	331.4233	46.26463	5.235596	TRUE
1	LE	364	810.27	0	13.29712	26.54749	7.567786	48.72461	4.303223	FALSE
1	LE	365	813.693	8	248.1389	9.768353	3.128304	39.45263	3.422852	TRUE
1	LE	366	817.648	9	275.9958	20.23645	11.7944	19.6237	3.954834	FALSE
1	LE	367	819.833	11	317.5769	10.21196	43.65325	16.6792	2.185547	TRUE
1	LE	368	821.448	3	80.48242	13.0223	28.77703	28.47862	1.61499	TRUE
1	LE	369	826.165	9	259.9314	49.21195	176.8773	22.81425	4.716553	FALSE
1	LE	370	828.574	9	269.5808	23.30469	178.6875	46.09873	2.408936	FALSE
1	LE	371	834.491	2	47.15082	18.98919	155.2191	34.40977	5.91748	FALSE
1	LE	372	837.598	4	107.5504	38.99903	359.813	4.993791	3.106445	FALSE
1	LE	373	840.298	0	12.6069	14.55267	60.44397	16.35438	2.700439	TRUE
1	LE	374	841.678	1	22.7431	6.149404	62.63551	22.46156	1.380127	TRUE
1	LE	375	844.782	1	31.48062	13.55338	61.74697	36.00836	3.104004	TRUE
1	LE	376	848.332	6	192.2662	24.64676	27.17376	15.50465	3.549561	FALSE
1	LE	377	852.858	0	13.56644	37.1607	65.50175	48.36412	4.525879	FALSE
1	LE	378	856.199	8	225.0769	17.33357	71.5487	31.45282	3.341309	TRUE
1	LE	379	860.487	4	120.8421	15.15697	42.63479	32.23507	4.287842	TRUE
1	LE	380	864.079	5	146.224	17.73385	10.80801	35.17609	3.592773	TRUE
1	LE	381	865.791	8	233.2981	13.07959	355.9248	24.29079	1.71167	TRUE
1	LE	382	869.855	11	339.2906	17.31832	39.93943	22.95902	4.063721	FALSE
1	LE	383	873.741	9	255.09	31.67384	159.2785	13.45334	3.885742	FALSE
1	LE	384	874.548	4	106.3619	6.464779	155.7417	7.016156	0.8071289	TRUE
1	LE	385	875.353	8	232.9795	6.131078	184.1844	11.32375	0.8049316	FALSE
1	LE	386	876.593	5	163.1776	26.32991	263.6793	26.10582	1.240723	FALSE
1	LE	387	880.268	10	305.2631	37.18505	183.6735	32.73143	3.674316	FALSE
1	LE	388	881.214	8	248.8869	5.928306	186.6217	38.40778	0.9465332	FALSE
1	LE	389	885.519	0	0.9373474	15.41736	161.9953	39.37033	4.304932	TRUE
1	LE	390	888.23	5	152.3992	22.5	198.2753	28.87042	2.710693	TRUE
1	RE	0	0	1	20.70343	3.808378	69.29655	3.808378		FALSE
1	RE	1	1.6016	11	341.3338	8.852749	97.23109	12.03843	1.60157	FALSE
1	RE	2	4.0236	2	68.87469	7.963682	67.8182	15.90531	2.42202	FALSE
1	RE	3	5.403	5	144.9674	6.015521	45.74142	13.67888	1.379395	FALSE
1	RE	4	10.7602	9	284.2999	50.00002	154.9215	44.17064	5.357254	FALSE
1	RE	5	12.1105	3	88.11633	7.824534	150.3821	36.91954	1.350273	FALSE
1	RE	6	13.2244	6	191.2278	5.060937	158.7729	36.0527	1.113899	FALSE
1	RE	7	27.3158	5	143.0717	49.99998	264.4225	27.61498	14.09141	FALSE
1	RE	8	31.0042	10	308.656	49.99997	168.6485	40.56644	3.688416	FALSE
1	RE	9	32.1736	11	316.2194	5.840162	163.6445	45.31213	1.169403	FALSE
1	RE	10	33.2593	0	351.7939	3.872116	158.6413	46.73899	1.085724	FALSE
1	RE	11	39.0375	6	167.4409	50.00001	230.2962	45.68155	5.778122	FALSE
1	RE	12	40.4572	4	114.3169	5.300826	237.2356	43.59565	1.419754	FALSE
1	RE	13	41.6128	0	2.621582	9.28673	227.4634	36.75451	1.155579	FALSE
1	RE	14	43.1299	8	251.0171	8.929929	222.7275	45.13312	1.517136	FALSE
1	RE	15	47.1118	4	106.9662	50.00001	302.2511	36.67334	3.981888	FALSE
1	RE	16	51.4955	10	305.4362	49.99997	168.6549	17.34605	4.383698	FALSE
1	RE	17	53.2505	4	113.1759	9.795829	183.7071	8.044666	1.755005	FALSE
1	RE	18	54.9634	8	227.665	8.679124	203.9963	15.77608	1.71286	FALSE
1	RE	19	57.1753	7	205.8385	9.066984	219.0953	23.3707	2.211899	FALSE
1	RE	20	62.8589	3	80.90491	49.99996	355.1155	30.76324	5.683609	FALSE
1	RE	21	64.2109	7	199.3112	9.682391	335.9256	29.60237	1.351959	FALSE
1	RE	22	69.669	0	350.4657	50	67.94116	41.19746	5.458099	FALSE
1	RE	23	74.552	9	267.2375	50.00002	147.0772	41.92398	4.883072	FALSE
1	RE	24	80.8614	4	133.31	50.00004	263.2674	14.94838	6.309372	FALSE
1	RE	25	84.0602	10	298.491	50.00005	164.8267	46.08944	3.198837	FALSE
1	RE	26	90.5235	2	55.63367	50.00002	84.00276	33.28962	6.463272	FALSE
1	RE	27	92.0694	6	169.487	5.774821	80.25129	27.83643	1.545853	FALSE
1	RE	28	93.2246	11	334.224	7.672148	88.41151	34.26605	1.155228	FALSE
1	RE	29	94.3104	1	39.38562	9.071187	80.13701	41.78618	1.0858	FALSE
1	RE	30	98.2511	5	158.674	5.510467	74.99966	37.3489	3.940674	FALSE
1	RE	31	102.1051	7	198.0498	49.99999	257.0193	12.65727	3.854004	FALSE
1	RE	32	106.1581	3	80.56543	50.00002	358.8434	46.21006	4.053055	FALSE
1	RE	33	107.8156	5	145.4248	4.643339	353.8266	49.01113	1.657516	FALSE
1	RE	34	108.6921	9	265.2478	3.244858	353.1338	45.8065	0.8764954	FALSE
1	RE	35	115.9332	3	87.24011	4.086003	353.8362	49.85925	7.241028	FALSE
1	RE	36	117.0594	11	320.1567	7.166972	1.134532	45.1159	1.126205	FALSE
1	RE	37	117.9782	7	200.8853	3.807452	356.0218	43.82126	0.9188385	FALSE
1	RE	38	119.2324	1	26.18286	7.611179	5.557288	47.24567	1.254242	FALSE
1	RE	39	120.2189	0	353.6616	7.653015	15.97403	47.37664	0.9864502	FALSE
1	RE	40	123.8662	10	285.2569	50.00005	104.6821	19.79326	3.647278	FALSE
1	RE	41	130.1439	8	231.7482	50.00001	199.5659	45.18006	6.277679	FALSE
1	RE	42	131.1458	4	129.709	4.796446	205.2977	42.48417	1.001968	FALSE
1	RE	43	131.9395	1	44.51013	3.113447	203.1412	39.71175	0.7936859	FALSE
1	RE	44	132.9697	9	278.1739	3.704278	200.7319	43.05674	1.030228	FALSE
1	RE	45	136.4527	2	58.76984	49.99998	85.11757	13.34951	3.482956	FALSE
1	RE	46	137.5673	5	158.2344	3.333663	76.83447	10.4797	1.114609	FALSE
1	RE	47	140.7832	2	60.9549	29.43562	40.00687	37.24292	3.215942	FALSE
1	RE	48	148.2876	6	165.0764	50.00001	324.8556	48.60043	7.504379	FALSE
1	RE	49	149.4997	9	255.7008	7.877387	317.5101	42.72122	1.212036	FALSE
1	RE	50	152.4918	0	14.70172	49.99999	28.39544	49.94926	2.992126	FALSE
1	RE	51	153.5088	11	315.2636	5.254863	34.79365	47.85532	1.016968	FALSE
1	RE	52	155.1234	6	192.5136	7.794476	25.79317	43.44495	1.614685	FALSE
1	RE	53	156.2652	4	129.7344	8.189137	16.33966	48.06519	1.141754	FALSE
1	RE	54	159.1031	9	277.7406	50.00001	107.8172	14.3165	2.837921	FALSE
1	RE	55	160.439	7	203.0904	7.08125	135.4505	10.13186	1.335876	FALSE
1	RE	56	166.0665	5	136.8246	49.99998	312.1942	39.88174	5.627533	FALSE
1	RE	57	167.348	2	52.28198	6.579659	321.8985	41.66924	1.281433	FALSE
1	RE	58	169.9652	0	2.593628	50	38.55621	44.15831	2.617279	FALSE
1	RE	59	171.6138	9	260.3818	6.105958	41.93162	38.47168	1.64859	FALSE
1	RE	60	175.887	8	250.0339	49.99996	173.7308	15.57898	4.273132	FALSE
1	RE	61	176.948	8	245.5273	7.294927	183.5691	22.16745	1.061066	FALSE
1	RE	62	178.1161	6	168.4034	5.672088	198.6772	22.03908	1.168091	FALSE
1	RE	63	179.0769	8	245.9301	7.145479	200.3776	29.1474	0.9608154	FALSE
1	RE	64	182.6722	2	53.93814	31.96981	101.2583	9.584024	3.595245	FALSE
1	RE	65	183.6307	10	298.698	5.513062	119.2122	13.79007	0.9584961	FALSE
1	RE	66	186.0369	7	198.6841	50.00001	239.7169	41.8429	2.406219	FALSE
1	RE	67	187.1252	8	238.03	6.213502	236.8576	47.72214	1.088287	FALSE
1	RE	68	188.823	2	51.6257	13.33191	239.893	34.53723	1.697815	FALSE
1	RE	69	189.8537	6	169.3705	3.119227	243.6275	36.7725	1.030701	FALSE
1	RE	70	190.7577	10	306.913	4.183573	236.6281	36.60076	0.9039612	FALSE
1	RE	71	191.6196	9	274.7477	5.176308	229.9587	39.73812	0.861969	FALSE
1	RE	72	192.4837	10	301.3093	5.258516	222.3218	41.46476	0.8641052	FALSE
1	RE	73	194.756	3	81.39267	37.52305	288.9967	16.71796	2.272247	FALSE
1	RE	74	198.1545	1	34.5885	49.99999	40.28644	41.92488	3.398529	FALSE
1	RE	75	205.4639	6	174.1076	16.58633	15.18659	37.08816	7.309418	FALSE
1	RE	76	207.2318	3	88.76031	3.958739	14.03791	40.98037	1.767883	FALSE
1	RE	77	208.3174	10	302.5681	4.613545	19.20577	37.72989	1.085632	FALSE
1	RE	78	215.6266	11	319.4108	50.00002	98.14447	44.93802	7.309174	FALSE
1	RE	79	217.103	3	98.33563	9.598577	84.70226	42.4565	1.47641	FALSE
1	RE	80	218.2013	10	285.7012	8.436313	96.68137	44.34827	1.098328	FALSE
1	RE	81	220.0089	7	219.623	30.70727	143.5149	31.85701	1.807587	FALSE
1	RE	82	225.5109	5	145.3226	44.77698	265.8067	19.15161	5.501923	FALSE
1	RE	83	232.2081	1	31.56741	25.68203	14.97323	12.07651	6.697235	FALSE
1	RE	84	233.7677	1	30.6348	9.071576	34.30517	19.57659	1.559601	FALSE
1	RE	85	235.7311	3	89.427	11.02734	22.36396	29.47835	1.96344	FALSE
1	RE	86	238.5563	11	336.0749	37.00916	81.80771	44.1964	2.825134	FALSE
1	RE	87	242.7471	4	123.679	49.99998	10.48	48.41702	4.190826	FALSE
1	RE	88	247.5225	6	187.5579	33.26801	325.6389	48.84769	4.77536	FALSE
1	RE	89	254.5511	8	239.1258	50.00005	252.929	41.14717	7.028625	FALSE
1	RE	90	255.4272	8	227.9548	3.5267	250.7363	44.34498	0.8761597	FALSE
1	RE	91	259.1028	0	345.8042	50	164.3335	29.72488	3.675537	FALSE
1	RE	92	262.5297	3	90.65192	13.70462	153.5762	16.63722	3.426971	FALSE
1	RE	93	264.8692	4	107.2224	13.11938	126.4949	4.096438	2.339447	FALSE
1	RE	94	271.6221	5	157.5516	34.96378	290.7514	31.00513	6.752899	FALSE
1	RE	95	272.8343	7	202.2227	10.65671	278.5553	39.08133	1.21225	FALSE
1	RE	96	274.7679	1	20.81268	23.77211	312.8792	22.11739	1.933594	FALSE
1	RE	97	275.7713	4	131.2395	5.371296	313.628	27.47963	1.003326	FALSE
1	RE	98	279.7948	2	49.94464	26.81004	357.8127	39.96415	4.023529	FALSE
1	RE	99	280.7846	10	286.5463	6.375229	0.7461398	33.83547	0.9897766	FALSE
1	RE	100	284.8482	11	315.5757	34.28198	72.2207	25.38687	4.063629	FALSE
1	RE	101	286.839	7	213.6823	12.98882	86.18246	13.15453	1.990784	FALSE
1	RE	102	288.0774	11	316.2635	10.35382	107.4235	21.51002	1.238403	FALSE
1	RE	103	294.33	1	35.68887	27.27204	74.48201	43.20033	6.252625	FALSE
1	RE	104	298.4621	9	266.2932	49.99999	147.8654	46.64461	4.132111	FALSE
1	RE	105	299.1981	0	354.8145	3.502411	143.7483	48.39166	0.7359924	FALSE
1	RE	106	302.54	5	156.5863	23.7316	172.2965	33.25076	3.341858	FALSE
1	RE	107	306.0633	1	16.7121	31.04691	120.0468	39.92932	3.523285	FALSE
1	RE	108	310.31	8	226.4864	35.32913	170.5519	48.12229	4.246704	FALSE
1	RE	109	312.5111	2	49.56616	27.70421	133.3748	34.09633	2.201172	FALSE
1	RE	110	314.4863	8	226.6125	12.75738	154.6747	37.24558	1.975128	FALSE
1	RE	111	317.5623	8	232.4147	17.14555	174.3245	48.18528	3.076019	FALSE
1	RE	112	321.3075	3	93.56239	19.44349	174.1664	28.74202	3.745239	FALSE
1	RE	113	324.2322	4	110.7101	18.52959	198.6516	11.89299	2.924713	FALSE
1	RE	114	330.6211	7	198.2433	19.82402	233.5042	28.48383	6.388885	FALSE
1	RE	115	332.3196	11	324.0864	9.37444	213.575	27.62475	1.698456	FALSE
1	RE	116	334.4789	1	28.03946	15.35282	184.3344	16.45176	2.159332	FALSE
1	RE	117	338.3799	2	70.81619	49.73293	25.02744	34.04493	3.901031	FALSE
1	RE	118	339.9256	9	278.9167	12.11694	39.86983	24.23889	1.545624	FALSE
1	RE	119	342.8628	4	125.5654	18.13816	7.747032	34.01794	2.937195	FALSE
1	RE	120	350.6733	0	1.346497	21.902	41.12735	42.20141	7.810516	FALSE
1	RE	121	351.7173	0	353.6953	9.891494	53.19162	47.30296	1.044037	FALSE
1	RE	122	353.7785	10	289.7099	24.6442	87.71022	40.47074	2.061188	FALSE
1	RE	123	354.8078	11	325.7154	10.44218	96.06221	49.11426	1.029297	FALSE
1	RE	124	355.8519	8	233.3621	6.162875	103.609	46.51628	1.044098	FALSE
1	RE	125	357.0351	3	78.72504	10.83849	88.60103	45.96375	1.183197	FALSE
1	RE	126	360.8654	6	168.4223	26.83209	71.10809	20.66123	3.830353	FALSE
1	RE	127	361.8122	4	113.4815	6.96103	51.70734	21.35911	0.9468079	FALSE
1	RE	128	364.118	10	301.9673	38.8047	123.8854	40.64142	2.305725	FALSE
1	RE	129	368.048	5	150.3937	33.15189	162.894	10.32487	3.929993	FALSE
1	RE	130	370.9825	11	318.6697	21.87881	140.5388	31.10747	2.93457	FALSE
1	RE	131	374.9237	11	329.6115	14.60279	132.0228	44.76889	3.941132	TRUE
1	RE	132	380.1869	5	152.7127	31.59375	171.7358	19.86233	5.263184	FALSE
1	RE	133	385.2972	5	157.8118	28.95807	252.2842	25.16425	5.110382	FALSE
1	RE	134	387.7038	11	336.827	14.54519	217.4461	17.31644	2.406525	FALSE
1	RE	135	391.1288	11	325.1432	44.41504	143.1925	46.6311	3.425079	FALSE
1	RE	136	393.1192	4	133.5965	6.589576	146.0614	40.34284	1.990387	FALSE
1	RE	137	398.3536	1	18.74332	11.39605	129.4841	43.24348	5.234344	FALSE
1	RE	138	400.529	3	83.15619	25.78177	90.8343	31.34385	2.175476	FALSE
1	RE	139	403.438	3	99.17465	29.93947	38.23611	38.20102	2.908936	FALSE
1	RE	140	404.3301	10	312.1492	5.872327	47.6505	36.94123	0.8921509	TRUE
1	RE	141	405.2756	11	339.64	9.058572	60.62677	40.92651	0.9454956	TRUE
1	RE	142	406.6688	4	107.67	5.580019	52.88164	43.01151	1.393127	TRUE
1	RE	143	408.102	9	267.2764	29.11524	97.21622	27.35117	1.433228	FALSE
1	RE	144	411.6119	5	150.0029	17.63676	66.24076	12.67506	3.509888	TRUE
1	RE	145	416.2171	9	259.2812	47.82044	180.015	41.551	4.605225	FALSE
1	RE	146	417.3863	10	301.865	9.430401	173.5067	49.76212	1.169189	TRUE
1	RE	147	420.1428	3	92.11627	28.07968	170.8496	21.71942	2.75647	FALSE
1	RE	148	421.2571	1	38.4317	6.694129	152.988	19.23225	1.11438	TRUE
1	RE	149	422.3292	11	341.4894	5.735794	142.6723	23.57932	1.072021	TRUE
1	RE	150	423.6808	1	35.9888	6.939412	125.6707	24.4019	1.351685	TRUE
1	RE	151	425.1705	3	84.01563	9.429651	102.7664	20.85342	1.489624	FALSE
1	RE	152	426.6303	8	225.0125	14.38223	146.2004	17.96947	1.459839	FALSE
1	RE	153	434.6511	10	309.9344	28.1506	141.3263	46.02242	8.020813	FALSE
1	RE	154	436.0155	3	104.5062	8.543046	137.8336	37.80138	1.36438	FALSE
1	RE	155	438.562	6	168.6928	5.417468	144.4555	34.01818	2.546509	FALSE
1	RE	156	439.6343	1	19.99063	4.441532	136.8451	35.07813	1.072327	TRUE
1	RE	157	440.847	4	111.3624	6.390282	133.1855	28.98719	1.212708	TRUE
1	RE	158	444.9251	0	350.7701	17.39444	117.8755	43.92633	4.078064	FALSE
1	RE	159	446.1793	4	117.5492	8.797879	111.3194	36.19643	1.25415	TRUE
1	RE	160	446.9853	10	300.2456	3.645991	114.5356	39.26653	0.8060913	FALSE
1	RE	161	450.3124	7	204.3751	14.01556	135.9097	32.93324	3.327026	FALSE
1	RE	162	452.4001	1	18.17526	9.37815	121.3337	37.20961	2.087769	FALSE
1	RE	163	454.6269	6	184.145	46.10367	212.5641	28.55306	2.226807	FALSE
1	RE	164	456.8153	9	256.9188	14.69163	206.5875	42.84016	2.188354	FALSE
1	RE	165	461.1006	2	51.60458	24.03313	185.887	21.14174	4.285339	FALSE
1	RE	166	464.2629	6	183.694	23.29957	230.909	33.50354	3.162231	FALSE
1	RE	167	467.6497	3	86.58862	27.00787	286.1951	21.84198	3.386841	FALSE
1	RE	168	469.7477	10	287.1881	28.75885	206.6072	23.75594	2.098022	FALSE
1	RE	169	473.7177	0	11.19354	41.15717	111.3332	32.40436	3.969971	FALSE
1	RE	170	476.0004	5	157.0446	11.36909	112.359	21.04424	2.282715	TRUE
1	RE	171	478.4224	6	175.5128	6.848022	121.2637	14.7477	2.421997	TRUE
1	RE	172	483.309	7	224.1187	38.85003	206.2019	37.71017	4.886536	FALSE
1	RE	173	484.4919	11	335.2903	11.79107	187.6689	39.92137	1.182983	TRUE
1	RE	174	487.2345	2	47.5401	23.40972	153.1537	24.68971	2.742554	FALSE
1	RE	175	490.4928	6	166.0096	28.58359	228.8706	22.66664	3.258301	FALSE
1	RE	176	491.6492	1	26.26321	6.285969	222.4384	16.75792	1.156372	TRUE
1	RE	177	494.0279	9	262.0428	15.6604	205.7552	31.03028	2.378723	FALSE
1	RE	178	495.4341	8	249.1499	8.593132	205.3779	39.62066	1.40625	TRUE
1	RE	179	496.436	1	16.50323	8.07837	194.1184	35.30975	1.001892	TRUE
1	RE	180	497.9958	0	348.8757	23.43595	157.1104	41.35544	1.559814	FALSE
1	RE	181	500.3901	7	208.2964	12.4781	174.5634	45.06062	2.394287	TRUE
1	RE	182	502.8146	2	70.27023	27.79918	144.6512	21.96601	2.424438	FALSE
1	RE	183	504.5269	3	96.25056	9.916095	125.5383	13.85599	1.712341	TRUE
1	RE	184	506.6715	0	11.21219	13.67612	101.3054	25.15514	2.144592	FALSE
1	RE	185	507.6583	10	305.2348	6.082443	109.5278	29.9161	0.9868164	TRUE
1	RE	186	508.7309	5	144.8388	5.778588	106.3966	24.31466	1.072632	TRUE
1	RE	187	510.9169	8	225.7569	18.31698	153.2711	22.69729	2.185974	FALSE
1	RE	188	512.6434	7	197.5779	11.94872	183.4507	24.10834	1.72644	TRUE
1	RE	189	516.7224	0	358.9022	14.22222	151.1193	27.32806	4.079041	TRUE
1	RE	190	520.3976	4	116.9665	10.57042	151.6666	16.75954	3.675232	TRUE
1	RE	191	522.7513	7	207.6487	11.93538	187.7952	20.53347	2.353638	TRUE
1	RE	192	526.3151	8	227.017	10.48518	200.1803	29.65972	3.563843	TRUE
1	RE	193	531.845	3	95.70447	40.83108	319.6692	17.36871	5.529846	FALSE
1	RE	194	533.6405	11	316.6072	14.82243	355.6364	3.298238	1.795532	FALSE
1	RE	195	537.0073	9	258.0322	14.22165	196.6661	11.09431	3.366821	TRUE
1	RE	196	538.4153	2	63.7326	5.694022	186.5491	5.570528	1.40802	FALSE
1	RE	197	539.5297	2	49.92236	10.81176	66.39963	6.887378	1.114319	TRUE
1	RE	198	543.0911	7	213.9714	46.04057	234.7625	39.27726	3.561462	FALSE
1	RE	199	544.6093	0	6.962524	8.951266	225.0562	32.33484	1.518188	TRUE
1	RE	200	545.7643	10	305.9241	6.426417	213.9588	34.37883	1.154968	TRUE
1	RE	201	547.3657	3	101.7796	11.89915	231.61	26.40645	1.60144	FALSE
1	RE	202	552.1833	11	335.805	41.02693	150.4921	37.26316	4.817627	FALSE
1	RE	203	553.6865	7	206.2956	6.647768	161.3232	38.00031	1.503113	FALSE
1	RE	204	556.4553	5	149.4813	32.84179	222.1105	25.84997	2.768799	FALSE
1	RE	205	558.3094	2	63.16324	17.29852	244.3453	9.629004	1.854187	TRUE
1	RE	206	559.4524	1	15.16125	10.18862	142.9785	1.93967	1.143005	TRUE
1	RE	207	565.2439	2	64.16187	27.115	29.30675	26.28215	5.791443	TRUE
1	RE	208	569.1831	8	246.0377	36.57844	200.1752	10.39351	3.939209	FALSE
1	RE	209	572.3148	7	196.8548	14.34996	231.9623	22.15507	3.131714	TRUE
1	RE	210	573.428	6	184.7682	8.588308	242.0681	29.55436	1.113159	FALSE
1	RE	211	580.9914	3	102.9515	41.71279	315.7025	41.14767	7.563416	FALSE
1	RE	212	584.8893	1	19.19232	31.44401	3.902295	41.97351	3.897949	FALSE
1	RE	213	588.1188	7	204.9266	15.76353	340.2809	36.8399	3.229492	FALSE
1	RE	214	590.43	0	5.77124	18.0721	10.41597	37.45042	2.311218	TRUE
1	RE	215	593.1728	0	14.93689	12.07483	26.65	43.43758	2.742798	TRUE
1	RE	216	594.5517	11	326.7888	9.943723	41.18148	42.0718	1.378906	TRUE
1	RE	217	596.096	6	192.8369	10.40263	28.58371	35.22454	1.54425	TRUE
1	RE	218	597.1124	9	282.2761	5.991586	35.55675	30.57362	1.016357	TRUE
1	RE	219	598.1432	4	127.3497	6.815236	24.00201	33.56901	1.030823	TRUE
1	RE	220	599.0616	11	325.6064	5.452334	33.84602	32.62735	0.918457	TRUE
1	RE	221	600.2454	2	53.67023	7.889215	35.29614	40.46966	1.183716	FALSE
1	RE	222	605.885	7	197.1786	9.571935	23.32412	34.19638	5.639648	TRUE
1	RE	223	608.7246	7	215.9248	22.10559	344.4493	19.82568	2.8396	FALSE
1	RE	224	610.7709	1	43.50201	10.77101	5.839604	26.6723	2.046326	TRUE
1	RE	225	615.42	5	158.8317	34.04834	319.2564	47.82889	4.649048	FALSE
1	RE	226	618.9432	8	239.2003	29.89918	277.0192	40.35992	3.523193	FALSE
1	RE	227	620.3903	8	251.0001	10.83881	261.3481	43.3123	1.447083	TRUE
1	RE	228	622.184	9	281.8287	12.74426	243.0991	44.7858	1.793762	TRUE
1	RE	229	625.7356	2	52.65033	22.72671	259.424	23.82592	3.551575	FALSE
1	RE	230	627.5868	7	223.9867	14.60582	246.4129	36.94098	1.851257	FALSE
1	RE	231	629.0751	5	164.9644	4.78299	251.4987	40.51537	1.488281	TRUE
1	RE	232	634.6315	6	172.4733	10.08227	258.3792	49.3605	5.556335	TRUE
1	RE	233	635.9668	11	333.1846	11.92547	245.7808	41.46258	1.335327	TRUE
1	RE	234	637.1084	6	171.9019	8.546356	252.983	48.34261	1.141602	TRUE
1	RE	235	638.5976	10	298.4109	13.48337	234.9937	48.88621	1.489258	TRUE
1	RE	236	641.5517	3	76.00659	23.85638	258.3518	29.84627	2.954041	TRUE
1	RE	237	643.1514	9	268.0072	11.06384	239.19	34.31594	1.59967	FALSE
1	RE	238	645.3782	8	226.133	15.45573	235.6012	49.58966	2.226868	TRUE
1	RE	239	647.0077	11	343.6377	21.26521	207.4123	43.13022	1.629517	FALSE
1	RE	240	650.3345	2	50.97971	15.07624	197.7594	29.12941	3.326782	TRUE
1	RE	241	651.5743	4	118.3561	7.61806	210.7476	24.18267	1.239746	TRUE
1	RE	242	655.6955	5	154.473	18.21932	248.4577	30.69521	4.121277	FALSE
1	RE	243	657.0591	0	350.2811	10.90678	232.2253	22.47021	1.363586	TRUE
1	RE	244	659.9004	5	152.5584	13.66277	257.828	30.31382	2.841309	FALSE
1	RE	245	661.0298	4	130.9859	7.684263	270.0006	34.41896	1.129333	TRUE
1	RE	246	662.2397	10	295.3123	8.704502	254.8527	31.57014	1.209961	TRUE
1	RE	247	666.4048	2	59.78152	20.47592	295.9114	20.94251	4.165039	FALSE
1	RE	248	669.3408	10	289.9962	9.926343	269.3867	15.12246	2.936035	FALSE
1	RE	249	670.8038	5	142.5138	9.497839	284.2947	23.32547	1.463013	TRUE
1	RE	250	675.6908	0	13.86465	45.5608	54.32055	27.21529	4.886963	FALSE
1	RE	251	677.3607	10	293.9825	12.64024	82.41389	26.67926	1.669922	TRUE
1	RE	252	679.3343	9	259.0337	29.88251	145.2467	31.87484	1.973633	FALSE
1	RE	253	682.6498	6	171.3846	9.682432	162.1112	26.72882	3.315491	TRUE
1	RE	254	687.5792	3	99.31374	36.45594	5.074707	10.33953	4.929321	TRUE
1	RE	255	691.3953	5	143.8686	34.46753	317.0564	40.66493	3.816162	FALSE
1	RE	256	694.8751	8	247.688	21.63996	282.7238	33.48049	3.479736	FALSE
1	RE	257	696.9086	1	34.20667	11.44548	301.9026	27.27814	2.033569	TRUE
1	RE	258	700.4865	5	164.0234	10.30005	296.3631	37.15538	3.577881	TRUE
1	RE	259	706.4145	9	273.0386	39.22456	225.4502	33.2789	5.927979	FALSE
1	RE	260	710.3553	0	5.269165	46.79556	128.7616	30.89121	3.940796	FALSE
1	RE	261	713.9181	7	216.2365	41.01557	195.0592	44.77587	3.562866	FALSE
1	RE	262	715.7141	4	123.8322	23.96469	228.1208	31.54672	1.795959	FALSE
1	RE	263	717.3017	0	354.275	15.44428	198.1743	24.92288	1.587646	TRUE
1	RE	264	718.5398	9	262.8094	7.321425	195.9365	32.16695	1.238098	FALSE
1	RE	265	719.3749	3	83.04358	9.586977	198.7974	22.66837	0.835022	TRUE
1	RE	266	720.5041	5	147.7233	8.04513	220.0117	21.95405	1.129211	TRUE
1	RE	267	722.1007	8	225.7793	24.02276	223.5878	45.90314	1.596619	TRUE
1	RE	268	725.8077	2	62.47357	15.84833	226.8398	30.17723	3.707031	TRUE
1	RE	269	730.4988	11	320.3892	14.75107	198.6483	32.56126	4.691101	TRUE
1	RE	270	733.771	2	45.82245	11.40717	184.8153	23.08991	3.272156	TRUE
1	RE	271	737.7822	6	170.6942	9.895847	209.4796	24.22637	4.01123	TRUE
1	RE	272	740.5527	0	4.448181	9.699798	185.5978	20.7323	2.770447	TRUE
1	RE	273	742.1387	6	192.8824	6.549757	201.3292	23.56857	1.585999	TRUE
1	RE	274	745.6521	3	83.89011	22.09245	269.4878	5.4602	3.513428	TRUE
1	RE	275	748.0304	0	4.271851	4.407001	284.6789	1.101096	2.378296	TRUE
1	RE	276	756.5522	3	86.14197	22.42386	1.261206	22.65512	8.52179	TRUE
1	RE	277	759.5172	2	67.07071	10.70622	8.561797	32.82603	2.965027	TRUE
1	RE	278	760.9935	2	56.35559	11.15743	15.80846	43.07103	1.476318	FALSE
1	RE	279	767.4119	1	24.99738	9.543819	25.91714	49.25026	6.418335	TRUE
1	RE	280	772.4092	10	312.3388	30.73864	68.34375	40.97313	4.997375	FALSE
1	RE	281	779.3987	5	139.5054	49.35202	355.2906	47.44458	6.989441	FALSE
1	RE	282	781.1542	6	186.9361	19.49134	329.1914	49.18575	1.755493	FALSE
1	RE	283	783.992	9	268.8715	37.88697	283.2001	19.00672	2.83783	FALSE
1	RE	284	786.8334	3	95.91779	26.92094	327.5428	37.53788	2.841431	TRUE
1	RE	285	788.1415	4	115.9919	4.811127	327.6388	42.34863	1.308105	FALSE
1	RE	286	789.0186	10	306.3574	3.267106	328.649	39.14867	0.8770752	FALSE
1	RE	287	790.2292	0	11.85349	5.433577	337.2151	38.19449	1.210632	FALSE
1	RE	288	791.3871	0	10.05518	9.666337	352.9286	37.85262	1.157898	TRUE
1	RE	289	794.2675	1	26.54514	12.51008	9.963571	43.67096	2.880371	TRUE
1	RE	290	795.8127	0	11.87656	7.092129	19.23661	46.38092	1.545166	TRUE
1	RE	291	800.504	9	270.1187	47.90894	113.2202	10.11324	4.691345	FALSE
1	RE	292	801.5489	3	98.74803	4.804403	84.81737	8.559744	1.044922	FALSE
1	RE	293	803.0359	7	214.6191	20.00112	217.5231	13.1994	1.486938	FALSE
1	RE	294	804.985	11	320.2942	13.95284	171.6483	19.60137	1.949097	TRUE
1	RE	295	811.5975	8	240.2836	30.5951	196.5536	47.49886	6.612488	FALSE
1	RE	296	813.1021	0	3.688049	11.76514	180.5382	45.53869	1.504639	TRUE
1	RE	297	815.2588	1	24.10175	12.52098	163.2469	41.59263	2.156738	FALSE
1	RE	298	819.2555	6	177.4379	38.76369	220.1027	46.17387	3.996704	FALSE
1	RE	299	823.197	2	67.16321	40.90702	261.5753	7.329165	3.941406	FALSE
1	RE	300	826.5942	6	194.277	30.40299	256.7914	37.70137	3.397217	FALSE
1	RE	301	827.9146	11	327.5583	13.69901	236.0267	30.25575	1.320435	TRUE
1	RE	302	828.8199	0	349.2001	9.624165	218.6439	24.88405	0.9052734	TRUE
1	RE	303	829.9468	6	176.0583	6.020667	229.3838	28.50667	1.126892	TRUE
1	RE	304	836.4945	3	93.42017	43.11353	324.3257	31.2423	6.547729	FALSE
1	RE	305	838.275	10	291.0277	14.62006	315.2921	17.05687	1.780457	FALSE
1	RE	306	840.0573	10	305.9608	16.01386	255.0007	2.363143	1.782349	TRUE
1	RE	307	841.1715	11	328.4516	7.961833	136.6254	6.563694	1.114197	TRUE
1	RE	308	845.559	2	65.06964	14.68763	50.68308	13.64298	4.387512	TRUE
1	RE	309	849.6775	5	142.6751	13.58119	358.7766	16.93244	4.11853	FALSE
1	RE	310	852.8766	9	258.7522	48.1596	196.4848	31.78373	3.199097	FALSE
1	RE	311	854.0893	6	185.8765	9.812655	212.2167	36.20489	1.212708	TRUE
1	RE	312	857.8361	4	108.2503	25.65893	259.246	24.8302	3.746765	FALSE
1	RE	313	860.8262	8	229.8035	19.63611	241.2296	41.96508	2.990051	FALSE
1	RE	314	862.6232	9	273.2144	10.25735	229.7056	48.20881	1.797058	FALSE
1	RE	315	864.2523	1	25.33749	15.96144	217.1931	34.49082	1.629028	TRUE
1	RE	316	865.5041	8	234.0398	12.04917	218.3246	46.51801	1.251831	TRUE
1	RE	317	866.9939	4	121.9052	7.252146	227.5389	43.29794	1.489868	TRUE
1	RE	318	870.5189	1	25.72958	47.18127	134.9151	18.61934	3.524963	FALSE
1	RE	319	875.129	2	58.58112	37.94078	54.53481	37.03237	4.610107	FALSE
1	RE	320	876.6738	6	169.0332	12.51705	34.89343	30.8627	1.5448	TRUE
1	RE	321	878.0104	5	137.5719	5.991783	23.9315	32.54007	1.336548	TRUE
1	RE	322	882.3403	1	15.3689	5.691474	31.76253	36.13843	4.329895	FALSE
1	RE	323	887.1722	8	230.1016	19.17621	17.54074	17.95929	4.83197	FALSE
1	RE	324	890.0391	5	163.9626	9.656507	348.4956	20.21098	2.866516	TRUE
1	RE	325	892.3921	10	310.2682	23.67679	81.89861	11.40949	2.35321	TRUE
1	RE	326	895.7471	11	325.4072	30.27599	114.6478	39.33726	3.355042	FALSE
1	RE	327	898.5321	2	69.53674	20.37266	82.56292	40.16536	2.78479	FALSE
1	RE	328	900.6901	8	237.6971	10.60376	96.77729	33.84478	2.158386	TRUE
1	RE	329	901.6221	4	118.3367	8.332864	83.1181	29.56818	0.932251	TRUE
1	RE	330	906.2321	5	138.1214	15.63049	50.695	22.56299	4.609314	FALSE
1	RE	331	909.8521	2	45.09668	13.25505	49.30822	35.80159	3.620239	FALSE
1	RE	332	912.6911	7	204.67	42.76884	301.6105	15.4893	2.839233	FALSE
1	RE	333	914.4031	11	321.0624	13.35801	267.9868	2.654464	1.712036	TRUE
1	RE	334	915.2781	9	258.7252	6.376675	211.4825	7.447399	0.8751221	FALSE
1	RE	335	917.4661	5	158.8206	8.741051	255.5626	12.41996	2.1875	TRUE
1	RE	336	920.4031	1	19.66968	19.79029	62.73802	7.488311	2.937378	FALSE
1	RE	337	925.2761	4	120.2552	33.31867	341.2758	33.69631	4.873047	FALSE
1	RE	338	926.9901	10	313.5754	21.95817	17.37053	17.23481	1.713745	TRUE
1	RE	339	929.0641	6	180.0957	24.2623	309.1384	25.07066	2.073608	FALSE
1	RE	340	934.4661	4	133.3879	14.11766	310.9423	39.15713	5.4021	FALSE
1	RE	341	937.5291	8	237.0525	15.32665	286.267	37.64859	3.062866	TRUE
1	RE	342	941.2041	5	161.0673	12.25599	285.9069	49.90211	3.675293	FALSE
1	RE	343	941.9971	0	0.621582	7.5479	290.4761	43.11737	0.7929688	FALSE
1	RE	344	942.8591	9	256.1557	9.177081	277.0049	41.79	0.8626709	FALSE
1	RE	345	945.0001	9	260.5598	26.592	240.1138	48.21838	2.140991	TRUE
1	RE	346	948.8471	3	86.89771	25.93178	274.0376	34.38684	3.84668	TRUE
1	RE	347	953.6091	6	191.9962	14.90632	268.3402	48.81807	4.762329	FALSE
1	RE	348	958.4251	11	322.3034	42.61488	204.3636	29.11005	4.815186	FALSE
1	RE	349	961.2761	10	313.9896	29.01611	168.0375	48.20615	2.851196	TRUE
1	RE	350	962.4731	6	189.6238	11.50426	183.2282	49.5378	1.197632	TRUE
1	RE	351	963.2531	4	127.8751	5.208459	187.9071	45.63724	0.7796631	TRUE
1	RE	352	964.9251	5	150.5929	25.80707	225.3201	40.94287	1.671631	FALSE
1	RE	353	965.5771	5	137.1744	4.769372	232.6095	40.71849	0.65271	TRUE
1	RE	354	968.3081	0	11.6994	42.87722	149.9154	22.27369	2.730591	FALSE
1	RE	355	969.2831	5	145.6959	9.799622	168.496	14.27939	0.9747314	TRUE
1	RE	356	972.2931	3	76.44385	29.55108	31.69097	17.5326	3.009888	FALSE
1	RE	357	974.1861	8	236.2544	24.99891	222.2198	7.556579	1.893188	TRUE
1	RE	358	976.2881	0	354.5563	14.44141	126.5773	11.61757	2.102051	FALSE
1	RE	359	979.0281	8	249.3945	20.05025	175.6682	25.77729	2.739624	TRUE
1	RE	360	979.9191	9	280.3266	4.777498	174.617	30.52921	0.8917236	FALSE
1	RE	361	982.2581	2	55.79166	14.876	147.812	20.92221	2.338989	TRUE
1	RE	362	983.3991	6	178.5766	10.68511	179.0638	17.66723	1.140991	TRUE
1	RE	363	984.9201	7	208.416	9.088758	199.8403	23.26064	1.520508	FALSE
1	RE	364	988.5391	4	130.9037	25.61907	267.4674	23.69182	3.619263	FALSE
1	RE	365	992.5351	5	148.0925	13.28665	280.5158	35.38681	3.996094	TRUE
1	RE	366	997.2411	2	60.75143	10.47876	298.815	33.75313	4.706177	TRUE
1	RE	367	1002.2391	4	123.6278	11.7885	305.2861	44.82009	4.997925	TRUE
1	RE	368	1003.6881	0	355.8528	28.62502	346.1741	28.56081	1.448853	FALSE
1	RE	369	1004.3961	9	271.4767	4.482793	344.1391	24.16944	0.708374	FALSE
1	RE	370	1005.8171	7	199.0896	31.08148	285.4662	37.04582	1.42041	FALSE
1	RE	371	1007.0421	0	1.32019	30.70757	338.1242	12.96221	1.225586	FALSE
1	RE	372	1010.3681	9	276.941	39.94353	178.3596	27.5494	3.325806	FALSE
1	RE	373	1011.8851	11	334.6479	14.28861	156.4204	36.1277	1.51709	TRUE
1	RE	374	1015.0871	4	132.2293	12.04492	167.2918	25.40003	3.201904	TRUE
1	RE	375	1016.5911	6	167.9169	9.032615	188.7059	23.20657	1.504028	TRUE
1	RE	376	1017.4391	7	198.152	5.489122	199.9717	26.07029	0.8480225	FALSE
1	RE	377	1018.5811	5	164.3465	13.29978	227.7447	29.55457	1.141602	TRUE
1	RE	378	1019.2921	4	133.7921	4.774135	237.4061	29.70081	0.7106934	FALSE
1	RE	379	1021.1001	11	332.5031	15.56283	204.6686	26.44553	1.808105	TRUE
1	RE	380	1029.4711	5	144.9772	41.22901	276.9443	42.4594	8.371582	FALSE
1	RE	381	1035.3751	4	121.1273	8.890394	285.9556	48.61361	5.903687	TRUE
1	RE	382	1037.3521	1	43.05725	13.02445	303.058	44.62649	1.977051	TRUE
1	RE	383	1039.3141	10	312.2176	30.02316	292.657	14.94602	1.961914	FALSE
1	RE	384	1043.2271	4	132.5758	20.05584	307.0485	34.22693	3.912964	FALSE
1	RE	385	1044.7871	11	328.9017	29.03357	351.0962	7.859975	1.559692	TRUE
1	RE	386	1045.6071	0	350.8618	8.541252	48.63597	9.63931	0.8205566	FALSE
1	RE	387	1046.5391	1	19.55936	6.993894	58.05853	16.32772	0.9321289	FALSE
1	RE	388	1048.9341	7	202.2933	7.750005	48.65477	8.82806	2.39502	TRUE
1	RE	389	1053.8501	1	25.60873	18.65953	59.81183	27.2483	4.915405	TRUE
1	RE	390	1055.8961	0	4.952728	15.22333	70.6772	41.24237	2.046387	TRUE
1	RE	391	1062.0361	6	175.2305	14.61852	55.84381	29.30702	6.139648	TRUE
1	RE	392	1062.9271	4	110.1868	8.072632	41.46553	32.59796	0.8917236	FALSE
1	RE	393	1063.7481	0	345.5718	7.480996	53.28939	36.02552	0.8209229	TRUE
1	RE	394	1069.8891	3	103.4894	15.4906	34.15662	45.34991	6.140503	TRUE
1	RE	395	1071.3911	2	70.07806	3.669278	33.68495	49.00288	1.502563	FALSE
1	RE	396	1074.3031	8	253.7752	24.54756	41.00339	24.81365	2.911133	TRUE
1	RE	397	1076.4311	9	275.6687	33.41967	132.4504	22.4792	2.12854	FALSE
1	RE	398	1077.9891	7	205.5234	9.661678	158.405	21.15419	1.558105	TRUE
2	LE	0	0	7	199.6172	11.99999	250.3828	11.99999		FALSE
2	LE	1	2.688	2	65.20386	11.99996	318.2367	9.162251	2.6875	FALSE
2	LE	2	3.314	10	297.631	1.325446	315.9356	7.881	0.6258545	FALSE
2	LE	3	8.367	8	249.6405	12.00003	239.2643	11.08653	5.053223	FALSE
2	LE	4	10.344	1	42.07166	11.99999	346.6814	2.352851	1.977417	FALSE
2	LE	5	11.403	5	161.471	2.273397	318.1271	4.042928	1.058594	FALSE
2	LE	6	16.833	0	357.4696	11.99998	75.18549	9.613312	5.43042	FALSE
2	LE	7	17.599	1	18.44119	2.51287	74.47079	12.1227	0.7657471	FALSE
2	LE	8	18.198	8	243.0502	1.455891	79.98602	11.1834	0.5992432	FALSE
2	LE	9	18.754	9	280.0861	1.528159	87.82056	11.28292	0.5551758	FALSE
2	LE	10	19.73	7	222.5383	3.391826	102.0394	8.965806	0.9759521	FALSE
2	LE	11	24.267	6	194.0894	11.99999	211.054	5.586267	4.53772	FALSE
2	LE	12	27.915	11	331.6698	11.99996	143.5039	12.98688	3.647461	FALSE
2	LE	13	28.792	4	128.9019	3.523645	144.6663	9.470253	0.8774414	FALSE
2	LE	14	29.348	3	82.5932	2.150131	134.2149	8.012561	0.5560303	FALSE
2	LE	15	35.197	6	171.7353	11.99999	237.8144	7.263338	5.848877	FALSE
2	LE	16	36.463	9	256.8119	2.081871	228.3234	8.870218	1.266235	FALSE
2	LE	17	37.242	11	335.3483	3.320069	206.2708	8.142757	0.7791748	FALSE
2	LE	18	38.342	10	309.0333	3.509727	187.8736	10.13128	1.099365	FALSE
2	LE	19	38.998	2	53.17719	3.661051	173.447	7.153711	0.6564941	FALSE
2	LE	20	41.489	4	108.6956	11.99996	324.6322	5.227347	2.490479	FALSE
2	LE	21	48.742	6	170.1353	3.049922	308.348	7.694829	7.253418	FALSE
2	LE	22	49.272	8	253.6846	1.472463	297.5084	7.264526	0.5296631	FALSE
2	LE	23	50.288	2	70.11884	1.444556	308.3998	7.596364	1.015869	FALSE
2	LE	24	51.097	10	290.5257	3.454681	287.4509	4.954877	0.80896	FALSE
2	LE	25	67.356	8	244.7038	11.99993	226.0992	13.57578	16.25916	FALSE
2	LE	26	75.347	2	52.56567	3.951807	229.3111	9.675769	7.991089	FALSE
2	LE	27	76.558	5	137.6051	3.918616	250.4823	10.83649	1.21106	FALSE
2	LE	28	77.171	5	152.8235	2.326499	258.3458	12.5372	0.6130371	FALSE
2	LE	29	77.868	11	328.7681	1.665187	252.5633	11.37885	0.6968994	FALSE
2	LE	30	79.051	10	308.7665	2.675471	239.0032	10.71131	1.182861	FALSE
2	LE	31	79.593	9	275.0476	2.06668	229.8957	11.77473	0.5421143	FALSE
2	LE	32	84.953	0	356.9401	12.00001	159.9912	8.808768	5.360474	FALSE
2	LE	33	85.818	6	167.1884	3.749253	185.0177	7.482151	0.8642578	FALSE
2	LE	34	86.695	0	10.21646	2.84214	162.8029	7.271383	0.8771973	FALSE
2	LE	35	87.237	4	120.5389	1.50298	166.2574	5.82026	0.5418701	FALSE
2	LE	36	93.907	5	147.1963	12.00003	275.7892	8.738016	6.669922	FALSE
2	LE	37	106.659	10	307.8113	12.00004	188.3418	8.658392	12.7522	FALSE
2	LE	38	107.243	1	20.36227	2.054904	175.0717	7.88202	0.5845947	FALSE
2	LE	39	110.251	3	78.8634	11.99996	37.02953	4.922747	3.007202	FALSE
2	LE	40	111.171	9	279.9253	2.709639	69.83778	3.649856	0.9202881	FALSE
2	LE	41	111.726	4	115.7659	1.294222	49.74742	3.75202	0.5551758	FALSE
2	LE	42	117.114	6	183.8363	11.99999	279.9937	9.251853	5.388184	FALSE
2	LE	43	117.671	7	200.0841	1.29392	276.3815	10.39048	0.5565186	FALSE
2	LE	44	123.923	1	43.34665	11.99999	350.7319	9.497094	6.252075	FALSE
2	LE	45	127.515	8	244.0453	11.99994	257.6755	6.875606	3.591675	FALSE
2	LE	46	128.295	0	348.8168	3.070202	240.8326	4.243025	0.7805176	FALSE
2	LE	47	128.823	3	96.6866	1.371878	259.6715	3.926554	0.5279541	FALSE
2	LE	48	135.215	3	100.7598	12.00004	331.4464	12.64372	6.391846	FALSE
2	LE	49	138.529	4	113.0726	1.158596	331.8609	13.79862	3.314087	FALSE
2	LE	50	139.253	9	275.338	1.771446	328.6985	12.17534	0.7242432	FALSE
2	LE	51	139.782	3	84.53018	1.243168	331.9149	13.19856	0.5285645	FALSE
2	LE	52	140.408	0	349.2322	1.289678	336.6226	12.44128	0.6263428	FALSE
2	LE	53	141.02	7	204.9209	2.512481	325.0379	12.60073	0.6118164	FALSE
2	LE	54	141.94	7	210.0227	2.693917	313.082	13.07643	0.9196777	FALSE
2	LE	55	148.552	10	288.64	11.99998	246.548	6.012815	6.612061	FALSE
2	LE	56	151.614	10	293.8105	12.00004	182.5882	13.37956	3.0625	FALSE
2	LE	57	158.144	2	50.56018	11.99999	119.9514	8.084467	6.530273	FALSE
2	LE	58	159.05	11	340.9279	2.244023	117.528	10.29549	0.9055176	FALSE
2	LE	59	160.038	7	214.4886	2.54068	131.4623	9.389294	0.9884033	FALSE
2	LE	60	167.71	4	128.452	11.99998	350.889	3.162607	7.671509	FALSE
2	LE	61	173.362	0	11.80872	11.99999	63.81568	12.54775	5.652588	FALSE
2	LE	62	175.116	6	181.9923	11.99999	351.7664	5.248707	1.753296	FALSE
2	LE	63	179.376	9	281.6142	11.99996	165.7344	6.767701	4.260498	FALSE
2	LE	64	179.919	2	60.50903	1.557585	154.9222	5.741873	0.5432129	FALSE
2	LE	65	181.299	5	151.3923	11.99998	273.9798	8.118877	1.379272	FALSE
2	LE	66	187.159	0	4.382721	3.374116	279.8718	4.806075	5.860474	FALSE
2	LE	67	187.731	4	105.598	2.544837	301.1785	6.332088	0.5720215	FALSE
2	LE	68	188.538	1	35	2.302908	322.5247	5.802924	0.8063965	FALSE
2	LE	69	190.918	8	233.733	5.876499	268.6985	6.988759	2.380859	FALSE
2	LE	70	191.587	1	39.56488	2.023134	281.7786	5.542629	0.6680908	FALSE
2	LE	71	201.958	10	310.1827	12.00001	163.5728	8.348944	10.37134	FALSE
2	LE	72	202.669	11	321.0041	1.667653	157.9619	9.765232	0.7108154	FALSE
2	LE	73	203.281	6	167.2341	2.833587	173.9895	8.484037	0.6123047	FALSE
2	LE	74	209.936	1	20.24487	12.00001	108.8895	12.83341	6.655273	FALSE
2	LE	75	211.704	8	228.9104	7.286477	142.9123	12.1538	1.767212	FALSE
2	LE	76	225.542	6	174.7992	9.384855	193.0422	9.132456	13.83887	FALSE
2	LE	77	226.726	3	75.18512	1.74854	192.5836	7.385091	1.18335	FALSE
2	LE	78	227.799	6	182.7908	1.14141	200.7643	7.763946	1.07312	FALSE
2	LE	79	232.072	2	60.1286	11.99994	45.9931	4.512234	4.27356	FALSE
2	LE	80	238.352	5	158.0967	6.7425	331.877	6.402605	6.279663	FALSE
2	LE	81	238.95	0	5.962402	1.658356	346.7983	5.981173	0.5980225	FALSE
2	LE	82	241.93	9	265.7983	11.99999	199.7775	6.534441	2.979614	FALSE
2	LE	83	244.38	0	12.89877	6.148862	141.5326	6.094774	2.450562	FALSE
2	LE	84	245.048	8	243.4519	1.6876	154.2051	6.980418	0.6680908	FALSE
2	LE	85	246.538	11	321.9718	4.216726	144.2869	10.92	1.48938	FALSE
2	LE	86	247.248	2	54.30762	3.238517	126.9478	10.31935	0.7098389	FALSE
2	LE	87	251.87	4	109.8058	11.99998	38.61464	6.468903	4.622437	FALSE
2	LE	88	256.201	7	216.5204	11.99999	249.7574	5.989295	4.330811	FALSE
2	LE	89	261.894	2	50.09851	12.00004	16.65139	7.41283	5.693115	FALSE
2	LE	90	268.174	9	283.921	3.670559	40.31487	4.635317	6.279663	FALSE
2	LE	91	269.316	5	139.8532	4.152987	358.3413	6.216594	1.142334	FALSE
2	LE	92	273.382	11	332.4431	9.420287	77.47254	8.364922	4.066528	FALSE
2	LE	93	284.38	4	112.2768	11.99999	15.23945	13.39509	10.99731	FALSE
2	LE	94	290.449	10	289.1406	6.132644	37.73916	8.977304	6.069702	FALSE
2	LE	95	297.174	0	347.2213	6.53921	64.88847	13.11387	6.724121	FALSE
2	LE	96	298.232	9	275.029	4.842014	86.72792	12.25697	1.058838	FALSE
2	LE	97	298.914	3	90.89328	3.05159	72.78437	12.75179	0.6813965	FALSE
2	LE	98	300.946	9	273.9679	7.566078	106.9537	13.16819	2.032471	FALSE
2	LE	99	304.662	3	83.36615	4.161042	88.53249	13.0376	3.716064	FALSE
2	LE	100	306.543	5	139.922	6.290957	61.79713	9.303623	1.880249	FALSE
2	LE	101	311.541	11	341.4835	3.594393	74.501	12.04153	4.998169	FALSE
2	LE	102	313.24	7	206.2097	11.85611	154.5048	2.15395	1.699463	FALSE
2	LE	103	315.12	7	215.2074	6.087211	216.6305	6.790325	1.879639	FALSE
2	LE	104	315.746	10	310.2491	1.021633	208.5544	7.095309	0.6259766	FALSE
2	LE	105	317.277	7	202.0045	4.062065	222.8456	10.54553	1.531006	FALSE
2	LE	106	333.023	2	51.89508	12.00004	10.987	1.674562	15.74658	FALSE
2	LE	107	335.155	9	261.0305	6.598795	188.2925	4.925611	2.131104	FALSE
2	LE	108	336.017	7	206.7913	2.834208	207.8326	6.951047	0.8620605	FALSE
2	LE	109	343.061	4	107.0529	6.880539	274.9119	5.250387	7.044189	FALSE
2	LE	110	343.674	5	147.8972	2.89935	284.5368	7.940725	0.6135254	FALSE
2	LE	111	351.568	9	278.2946	11.68602	211.5352	11.24551	7.893311	FALSE
2	LE	112	351.648	1	32.66428	2.894553	203.0731	8.74368	0.08056641	FALSE
2	LE	113	354.24	4	115.7833	2.582098	218.5084	7.296433	2.592285	FALSE
2	LE	114	356.217	0	5.527222	4.989748	175.2906	5.259187	1.976318	FALSE
2	LE	115	360.045	11	331.491	6.892957	142.5917	10.71344	3.828125	FALSE
2	LE	116	362.204	2	66.6311	6.937234	102.749	9.424189	2.158691	FALSE
2	LE	117	365.392	5	157.705	9.005296	32.9316	1.556957	3.188721	FALSE
2	LE	118	366.465	3	77.91718	4.52805	17.36891	6.008706	1.072754	FALSE
2	LE	119	379.971	3	97.07603	7.399424	3.825722	13.10845	13.5061	FALSE
2	LE	120	383.048	10	291.2	9.743219	47.74989	5.90133	3.076416	FALSE
2	LE	121	384.913	10	296.4413	8.308369	113.6269	8.755848	1.865479	FALSE
2	LE	122	404.446	2	69.6676	10.99895	59.5135	13.59414	19.53271	FALSE
2	LE	123	405.309	8	238.2916	2.646858	65.67411	11.30078	0.8630371	FALSE
2	LE	124	410.279	8	230.6218	9.028589	116.8673	5.04135	4.970459	FALSE
2	LE	125	416.293	4	122.4487	9.605435	353.2622	5.852467	6.01416	FALSE
2	LE	126	417.171	3	80.05087	2.363143	358.0464	8.144639	0.8774414	FALSE
2	LE	127	418.313	8	248.6412	3.09693	345.0206	5.438839	1.14209	FALSE
2	LE	128	419.135	3	76.79425	3.045554	355.0709	8.250406	0.8215332	FALSE
2	LE	129	427.306	7	199.725	10.57181	293.1327	11.59357	8.171631	FALSE
2	LE	130	430.327	0	349.059	10.88394	0.9111098	2.554433	3.020508	FALSE
2	LE	131	434.058	0	348.1523	8.615981	84.83033	8.506485	3.731201	FALSE
2	LE	132	438.861	5	152.5219	10.53904	350.9003	5.684997	4.803223	FALSE
2	LE	133	449.763	3	91.56548	6.632913	354.9561	12.2917	10.90186	FALSE
2	LE	134	452.965	11	336.7136	3.756245	12.53898	11.01678	3.20166	FALSE
2	LE	135	455.081	0	345.4131	3.624284	31.08679	11.45329	2.116211	TRUE
2	LE	136	455.708	10	292.8462	1.504672	37.65451	10.62469	0.626709	FALSE
2	LE	137	458.841	10	314.7378	9.163731	82.23386	12.98163	3.133057	FALSE
2	LE	138	460.26	5	141.148	3.39171	69.09335	10.939	1.418945	FALSE
2	LE	139	460.957	9	281.3179	1.890516	79.10526	10.7728	0.6972656	TRUE
2	LE	140	461.61	8	241.6133	2.356009	90.24961	9.44964	0.6533203	FALSE
2	LE	141	462.251	9	266.2524	1.13746	97.18206	9.448143	0.6403809	FALSE
2	LE	142	463.044	3	101.2379	3.410591	75.95433	8.963045	0.7932129	TRUE
2	LE	143	468.697	0	357.4231	3.446624	80.62905	12.30282	5.653564	TRUE
2	LE	144	470.715	7	205.2795	7.644599	103.3192	5.352036	2.017822	FALSE
2	LE	145	473.598	11	338.9731	7.020292	107.6844	12.34515	2.882813	FALSE
2	LE	146	476.871	8	230.4575	5.184289	132.6497	11.49243	3.272705	FALSE
2	LE	147	478.277	6	171.9989	3.222336	144.5446	9.050521	1.406006	FALSE
2	LE	148	479.376	11	321.8477	2.206289	141.2683	11.18134	1.099365	FALSE
2	LE	149	484.568	6	168.026	11.54808	214.2811	7.704897	5.191895	FALSE
2	LE	150	489.539	0	358.446	8.573477	147.2231	7.848379	4.970947	FALSE
2	LE	151	491.349	1	33.35684	5.267042	112.9447	9.379492	1.809814	FALSE
2	LE	152	492.003	4	127.0623	1.591516	107.2928	8.035729	0.6540527	TRUE
2	LE	153	492.684	1	44.86612	1.441979	98.91479	8.798148	0.6816406	FALSE
2	LE	154	493.535	11	337.7239	1.638053	100.9962	10.39953	0.8505859	TRUE
2	LE	155	494.146	1	40.16956	1.083901	96.59809	11.10865	0.611084	FALSE
2	LE	156	507.275	6	174.444	3.306123	97.09372	7.803535	13.12939	FALSE
2	LE	157	517.37	3	92.12808	11.81041	33.47263	13.0304	10.09497	FALSE
2	LE	158	518.177	9	268.6234	2.580657	40.59528	10.90968	0.8068848	TRUE
2	LE	159	520.614	6	167.4142	6.335616	5.26159	9.744774	2.436523	FALSE
2	LE	160	521.212	9	263.0837	1.272878	5.00069	8.472294	0.5981445	FALSE
2	LE	161	521.824	8	247.5164	2.283105	358.7525	6.332459	0.6118164	FALSE
2	LE	162	523.357	5	155.7155	3.935322	334.8026	8.775613	1.532959	FALSE
2	LE	163	524.595	2	60.81497	3.997725	351.1516	11.57718	1.238525	TRUE
2	LE	164	525.291	8	227.1657	1.692464	343.9359	10.60558	0.6958008	FALSE
2	LE	165	525.889	7	224.9041	1.490822	336.3868	9.965019	0.5979004	TRUE
2	LE	166	527.783	11	325.4344	3.562439	351.6794	7.199772	1.894043	TRUE
2	LE	167	528.605	3	85.17593	2.406803	354.9601	9.559625	0.8217773	TRUE
2	LE	168	529.636	1	43.20062	5.006799	12.36504	13.24948	1.031006	FALSE
2	LE	169	534.132	6	166.1393	4.098828	355.1667	13.98171	4.496582	TRUE
2	LE	170	536.917	11	325.666	4.635106	13.32176	11.62337	2.784424	FALSE
2	LE	171	537.542	8	234.5734	0.4121198	12.51731	11.24335	0.6254883	TRUE
2	LE	172	538.699	0	2.932312	3.287655	27.31927	12.50983	1.156494	TRUE
2	LE	173	539.297	8	253.7045	0.9610341	28.19036	11.56572	0.5981445	TRUE
2	LE	174	540.076	8	253.8576	2.357006	31.12371	9.268471	0.779541	TRUE
2	LE	175	543.99	7	224.3732	3.44952	22.64663	5.998747	3.91333	FALSE
2	LE	176	544.949	1	25.73312	3.501852	37.84702	8.920859	0.9597168	TRUE
2	LE	177	546.636	11	330.1504	7.499911	74.96532	12.37821	1.686035	FALSE
2	LE	178	547.622	10	288.4142	4.00218	92.73657	13.20001	0.9868164	TRUE
2	LE	179	549.503	4	122.2347	2.368934	83.36525	11.99472	1.880371	TRUE
2	LE	180	550.253	1	15.771	1.614709	82.29175	13.59186	0.7507324	FALSE
2	LE	181	551.117	3	103.2752	3.096613	69.11678	13.6493	0.8635254	TRUE
2	LE	182	553.595	6	165.7507	10.18459	21.06297	7.971295	2.478271	FALSE
2	LE	183	554.249	0	354.0787	1.128479	28.60824	8.333807	0.6540527	FALSE
2	LE	184	554.792	7	214.5115	1.195013	24.30967	7.290623	0.5432129	TRUE
2	LE	185	555.573	0	12.63586	2.687661	37.96524	9.154871	0.7805176	TRUE
2	LE	186	556.254	10	303.9774	1.993214	50.52223	8.730775	0.6811523	TRUE
2	LE	187	556.978	6	193.786	2.545452	40.67064	6.53858	0.723877	TRUE
2	LE	188	558.259	6	168.8022	2.101241	22.24199	5.806098	1.28125	TRUE
2	LE	189	559.651	10	293.7303	4.511018	72.84497	4.189327	1.39209	TRUE
2	LE	190	564.162	10	301.9893	8.463063	125.208	10.35167	4.510986	FALSE
2	LE	191	565.29	3	91.06972	4.023749	103.0297	8.568756	1.127686	TRUE
2	LE	192	566.877	5	151.9532	3.317768	93.99519	5.428922	1.587158	TRUE
2	LE	193	567.532	5	139.4024	1.810889	78.79319	4.118418	0.6542969	TRUE
2	LE	194	571.904	1	30.56427	4.319966	68.86959	8.318525	4.372559	TRUE
2	LE	195	575.397	10	301.8655	5.686479	99.90792	10.89054	3.493408	FALSE
2	LE	196	576.234	7	204.6734	1.494231	104.9704	9.6999	0.8361816	FALSE
2	LE	197	584.991	4	108.3301	6.598588	62.54572	8.165271	8.757324	FALSE
2	LE	198	585.617	2	49.32156	1.260519	59.68433	9.34868	0.6264648	FALSE
2	LE	199	586.925	5	162.8161	3.075744	42.25287	7.629361	1.307617	TRUE
2	LE	200	589.431	6	186.9931	11.22804	305.3747	7.393854	2.506104	FALSE
2	LE	201	594.652	11	344.9279	3.723153	323.8608	4.118371	5.221191	TRUE
2	LE	202	595.32	3	90.52933	2.07311	335.6069	5.928901	0.6677246	TRUE
2	LE	203	602.365	10	303.2814	7.305382	114.0695	1.71965	7.04541	FALSE
2	LE	204	603.229	11	320.8416	2.337159	122.7682	4.022727	0.8632813	TRUE
2	LE	205	604.927	4	129.4133	7.315071	339.8442	3.692471	1.697998	FALSE
2	LE	206	605.471	4	134.734	1.302512	333.488	4.906762	0.5439453	TRUE
2	LE	207	606.278	6	188.7481	2.91759	307.8009	6.423823	0.8068848	TRUE
2	LE	208	608.728	0	0.3677368	4.01132	345.0422	4.112184	2.450195	FALSE
2	LE	209	609.326	4	133.1165	0.9343988	339.9252	4.955273	0.5986328	TRUE
2	LE	210	612.739	11	342.9545	3.764264	28.16466	4.027884	3.412598	FALSE
2	LE	211	627.051	2	55.51144	6.072863	32.01554	10.08578	14.31177	TRUE
2	LE	212	628.29	6	167.6937	2.925497	15.08953	9.523076	1.23877	TRUE
2	LE	213	628.875	7	205.2139	1.916221	5.025377	8.416059	0.5849609	TRUE
2	LE	214	637.715	3	97.10909	3.814235	1.239274	12.17191	8.840332	TRUE
2	LE	215	638.899	9	259.1863	3.514465	357.3746	8.726093	1.183838	TRUE
2	LE	216	643.019	0	10.48514	3.366565	17.4211	9.770304	4.120605	TRUE
2	LE	217	644.607	4	107.7493	1.635542	12.5728	11.15026	1.587891	TRUE
2	LE	218	649.59	8	232.8571	5.99744	348.7514	6.229479	4.983154	FALSE
2	LE	219	651.094	0	352.0348	2.787339	15.15571	5.929297	1.503174	FALSE
2	LE	220	652.179	6	177.4228	1.754797	357.9696	5.806976	1.085693	TRUE
2	LE	221	659.517	7	213.8285	10.33198	270.0322	8.772657	7.337891	FALSE
2	LE	222	660.311	11	331.4108	1.26393	265.5094	7.685846	0.793457	FALSE
2	LE	223	662.482	10	291.9226	3.342988	239.9282	7.404541	2.171143	TRUE
2	LE	224	663.248	4	132.3545	2.169342	255.0872	8.138127	0.7663574	TRUE
2	LE	225	669.679	7	210.6169	3.014868	250.8742	11.07199	6.431396	TRUE
2	LE	226	670.808	5	143.7425	2.056713	258.8462	12.34653	1.128662	TRUE
2	LE	227	672.438	1	23.71417	9.553289	292.8335	3.627093	1.629639	FALSE
2	LE	228	677.379	7	196.0451	6.887491	267.0446	9.972062	4.941162	FALSE
2	LE	229	678.242	11	332.6973	3.348546	253.5913	7.277829	0.8630371	TRUE
2	LE	230	678.897	11	317.6123	2.925095	230.0638	6.285782	0.6547852	TRUE
2	LE	231	681.862	1	28.35489	10.13813	79.5041	4.182683	2.965088	FALSE
2	LE	232	682.489	9	276.5688	1.304013	97.15401	4.294183	0.6269531	FALSE
2	LE	233	683.157	11	329.799	2.786707	106.2035	6.944837	0.6679688	TRUE
2	LE	234	683.797	3	101.0258	3.524923	75.68602	6.174126	0.6401367	TRUE
2	LE	235	691.399	6	191.843	11.3733	261.2303	5.212407	7.602295	FALSE
2	LE	236	692.262	0	12.51071	1.810673	263.1992	3.407375	0.8630371	FALSE
2	LE	237	698.597	3	101.713	8.217141	326.6951	9.1562	6.335205	FALSE
2	LE	238	700.24	7	195.0812	6.182884	298.4584	12.51175	1.642334	FALSE
2	LE	239	701.354	1	20.91428	3.256001	311.9941	10.70622	1.11377	TRUE
2	LE	240	702.189	11	323.2519	2.856499	314.0829	7.86916	0.8359375	TRUE
2	LE	241	705.864	6	167.4655	4.091942	303.2507	11.5482	3.674316	TRUE
2	LE	242	715.248	9	262.528	8.05793	260.7943	10.72717	9.384277	FALSE
2	LE	243	716.041	9	272.7838	2.613593	247.4568	11.32486	0.7932129	TRUE
2	LE	244	716.696	2	60.70007	2.857595	258.427	9.23063	0.6542969	TRUE
2	LE	245	717.767	1	37.94006	2.797224	268.8683	6.832883	1.071777	TRUE
2	LE	246	723.672	3	89.20551	9.616726	325.0842	11.58857	5.904785	FALSE
2	LE	247	724.27	1	24.98935	1.602178	333.0826	11.43585	0.5981445	FALSE
2	LE	248	727.862	6	182.7176	3.959975	317.3922	13.51838	3.591553	TRUE
2	LE	249	730.493	8	243.8089	10.77214	270.3852	13.70472	2.631104	FALSE
2	LE	250	734.671	1	41.82062	11.85875	329.0716	9.301321	4.177734	FALSE
2	LE	251	738.944	9	258.5692	3.330725	310.9374	7.179006	4.272949	TRUE
2	LE	252	740.322	3	101.0229	4.51028	325.4536	11.09045	1.378662	FALSE
2	LE	253	742.369	10	289.8543	4.947557	314.5349	6.408176	2.047119	TRUE
2	LE	254	747.73	1	35.06403	10.61408	21.46128	11.36344	5.360107	FALSE
2	LE	255	749.01	9	278.7273	2.595783	29.55467	9.200755	1.280762	TRUE
2	LE	256	749.552	11	323.6895	1.509865	39.03194	9.137446	0.5419922	FALSE
2	LE	257	750.123	4	121.3164	1.622327	30.05043	9.810652	0.5705566	TRUE
2	LE	258	752.922	10	290.9609	4.87146	59.41262	7.696206	2.798828	TRUE
2	LE	259	755.26	5	138.3648	7.194484	8.047869	8.792989	2.338623	FALSE
2	LE	260	760.022	1	25.54358	3.951609	24.86928	11.45432	4.761963	TRUE
2	LE	261	761.457	9	276.8995	2.768808	33.90745	9.201118	1.434814	TRUE
2	LE	262	763.517	10	303.557	4.675333	64.29058	8.538769	2.060059	TRUE
2	LE	263	766.441	8	246.0036	11.94834	159.2139	7.682884	2.924316	FALSE
2	LE	264	768.028	5	147.1731	7.549435	229.5621	4.766497	1.58667	FALSE
2	LE	265	768.975	9	279.8752	2.642417	209.1265	6.522035	0.9472656	TRUE
2	LE	266	769.949	9	277.7246	2.856225	198.1238	8.975355	0.9733887	TRUE
2	LE	267	774.209	2	48.49628	4.534924	177.4729	5.147003	4.260742	TRUE
2	LE	268	774.933	4	123.4502	1.692001	190.7239	3.796431	0.7233887	TRUE
2	LE	269	776.757	0	349.8205	3.652269	146.5225	5.242133	1.824463	TRUE
2	LE	270	778.149	0	4.706482	3.079497	124.559	7.240829	1.39209	TRUE
2	LE	271	779.139	10	295.0629	5.624656	137.7877	12.4278	0.9892578	TRUE
2	LE	272	781.866	3	84.54248	4.661991	117.4502	9.847142	2.727783	TRUE
2	LE	273	783.691	6	187.1602	3.03209	130.7655	7.562342	1.824219	FALSE
2	LE	274	784.386	6	179.7185	2.554969	147.2998	5.86665	0.6955566	TRUE
2	LE	275	785.082	0	349.8477	2.209746	134.8345	7.541945	0.6958008	FALSE
2	LE	276	792.823	7	209.4821	6.8451	184.1193	8.718121	7.740723	FALSE
2	LE	277	793.699	9	283.1561	2.485065	180.3	11.11597	0.8764648	TRUE
2	LE	278	794.27	5	147.9671	1.26393	186.2059	10.50547	0.5703125	FALSE
2	LE	279	795.76	6	184.7531	4.024139	205.683	11.92927	1.490234	TRUE
2	LE	280	796.373	4	117.0851	1.267177	210.8515	11.1983	0.612793	TRUE
2	LE	281	797.012	7	214.9641	1.702034	214.0676	12.76452	0.6394043	TRUE
2	LE	282	798.071	5	158.9466	3.455191	228.2412	13.91226	1.058594	TRUE
2	LE	283	798.85	3	80.19595	1.633267	232.7928	12.65641	0.7790527	TRUE
2	LE	284	799.504	4	109.9159	2.073299	242.1844	12.17482	0.654541	TRUE
2	LE	285	800.563	2	65.62506	4.706069	260.934	8.891455	1.059326	TRUE
2	LE	286	808.459	9	269.2197	4.751925	235.0529	10.77362	7.89502	TRUE
2	LE	287	809.698	2	72.14197	2.64878	245.4664	8.79234	1.239258	FALSE
2	LE	288	810.588	0	348.4195	2.28559	234.4066	7.081776	0.8903809	TRUE
2	LE	289	811.869	8	239.1202	2.59435	228.1866	9.519649	1.280518	TRUE
2	LE	290	812.536	1	23.40195	2.68686	221.0929	7.029228	0.6674805	TRUE
2	LE	291	814.096	0	346.0771	7.118661	161.8281	7.38363	1.559814	FALSE
2	LE	292	818.468	7	212.5522	5.948079	194.9788	10.5706	4.371826	FALSE
2	LE	293	820.279	2	56.53143	9.332478	134.9659	3.447192	1.811035	FALSE
2	LE	294	826.014	6	188.589	4.028662	206.971	3.408926	5.735596	TRUE
2	LE	295	828.076	7	213.8492	5.049078	224.5143	8.194601	2.062012	FALSE
2	LE	296	832.21	11	325.2548	5.946826	185.2216	9.286392	4.133301	FALSE
2	LE	297	833.225	7	212.3426	3.02375	197.467	11.38048	1.015381	TRUE
2	LE	298	834.688	11	320.7308	4.198107	180.6111	13.52511	1.462646	TRUE
2	LE	299	835.453	2	62.91156	1.999293	176.2348	11.76896	0.7648926	TRUE
2	LE	300	836.748	6	188.6177	2.828332	189.5408	12.33365	1.29541	TRUE
2	LE	301	837.64	1	22.92978	2.014797	180.8772	11.38456	0.8918457	TRUE
2	LE	302	838.223	4	117.5327	1.454008	184.8117	10.12867	0.5830078	TRUE
2	LE	303	840.451	1	34.51251	10.14009	119.7714	8.64904	2.228516	FALSE
2	LE	304	841.732	4	133.5401	2.300102	114.0025	6.474962	1.280518	TRUE
2	LE	305	842.399	4	105.447	2.576938	91.63156	5.223372	0.6674805	TRUE
2	LE	306	843.138	8	246.6545	2.517384	120.2558	4.886598	0.7390137	TRUE
2	LE	307	845.84	2	47.52136	4.53475	82.95725	7.328684	2.701416	TRUE
2	LE	308	847.064	8	249.8479	2.712599	104.6204	6.544426	1.224121	TRUE
2	LE	309	850.128	1	33.57986	4.816133	84.27888	10.38802	3.063721	FALSE
2	LE	310	850.823	4	129.007	1.31641	77.74532	9.729144	0.6958008	FALSE
2	LE	311	852.23	5	148.7337	4.318288	53.37987	7.243213	1.40625	FALSE
2	LE	312	853.622	9	272.977	3.116904	78.60499	6.081411	1.391846	TRUE
2	LE	313	856.393	4	130.143	5.966801	20.04453	6.135872	2.770996	TRUE
2	LE	314	857.799	7	199.9096	4.774463	329.9752	4.780203	1.406494	FALSE
2	LE	315	858.69	10	304.8519	2.899081	337.4516	1.907828	0.890625	TRUE
2	LE	316	861.544	2	64.59204	3.366913	8.458614	4.855832	2.854248	TRUE
2	LE	317	862.602	0	355.1052	4.678726	50.78924	6.943989	1.057861	TRUE
2	LE	318	865.373	5	136.2101	6.573666	3.965978	8.967998	2.771484	FALSE
2	LE	319	867.85	0	7.436493	2.680587	19.51404	9.849897	2.477051	TRUE
2	LE	320	868.895	9	282.0702	3.793231	36.16046	6.894379	1.044189	TRUE
2	LE	321	869.842	2	71.10437	2.511312	31.608	9.324177	0.9472656	TRUE
2	LE	322	871.345	7	212.0908	3.852597	15.21201	6.126888	1.50293	TRUE
2	LE	323	872.306	1	23.29303	4.301201	36.24961	9.420726	0.9614258	FALSE
2	LE	324	874.144	8	235.9789	6.161348	39.74904	3.268663	1.837646	FALSE
2	LE	325	876.928	5	140.6707	10.07099	327.209	10.56263	2.784424	FALSE
2	LE	326	884.92	2	69.76227	4.607937	342.6695	13.84907	7.992188	TRUE
2	LE	327	886.55	10	310.3213	4.677302	353.7409	9.734861	1.629395	TRUE
2	LE	328	888.15	6	188.5862	3.722627	332.4006	10.26822	1.600586	TRUE
2	LE	329	888.901	2	64.2254	1.655403	339.1382	11.34111	0.7502441	FALSE
2	LE	330	889.667	2	73.40546	2.395717	345.4147	13.32988	0.7663574	TRUE
2	LE	331	892.633	9	257.9855	5.671293	328.4527	8.608181	2.966064	FALSE
2	LE	332	900.959	3	86.92224	4.187878	339.6073	12.29364	8.325684	TRUE
2	LE	333	908.742	1	20.01541	4.998653	1.931919	13.26081	7.782959	TRUE
2	LE	334	909.381	1	17.57272	1.84005	9.131899	13.97978	0.6396484	TRUE
2	LE	335	910.412	9	279.3146	2.882762	13.73495	11.27606	1.030518	FALSE
2	LE	336	911.331	6	177.16	0.8742447	9.287131	11.1474	0.9189453	TRUE
2	LE	337	911.97	1	35.27985	1.743384	15.08393	12.42883	0.6396484	FALSE
2	LE	338	912.486	8	242.4294	1.904954	12.78071	10.57968	0.5153809	TRUE
2	LE	339	914.91	10	288.963	4.984956	35.20929	6.840973	2.424072	TRUE
2	LE	340	915.577	10	294.0836	2.328686	54.73803	5.986742	0.6674805	FALSE
2	LE	341	918.042	8	248.5426	6.861871	141.1919	3.751446	2.464355	FALSE
2	LE	342	924.265	11	341.6977	3.154426	126.1547	6.624126	6.2229	TRUE
2	LE	343	928.357	11	338.6428	5.888261	119.0641	12.40563	4.092529	FALSE
2	LE	344	929.709	7	198.4744	8.828729	164.5842	9.215736	1.351807	FALSE
2	LE	345	934.511	9	264.3568	3.001592	169.7033	12.06745	4.80249	FALSE
2	LE	346	937.17	3	85.23572	9.201716	133.1373	3.941586	2.658691	FALSE
2	LE	347	938.298	11	321.6974	4.961239	130.3976	8.894835	1.128174	FALSE
2	LE	348	945.607	7	206.8263	4.753945	162.3454	8.324022	7.308594	FALSE
2	LE	349	946.762	2	69.09412	5.636803	120.4096	5.236336	1.155273	FALSE
2	LE	350	959.53	7	219.9537	7.064609	187.233	7.243538	12.76758	TRUE
2	LE	351	960.588	2	57.01007	4.742765	152.4407	3.617687	1.058105	FALSE
2	LE	352	961.34	4	123.7424	0.6898379	153.9042	2.932714	0.7519531	TRUE
2	LE	353	962.132	3	77.90048	3.809457	62.34583	2.353765	0.7924805	TRUE
2	LE	354	962.898	9	256.8417	2.785864	138.1979	2.173308	0.765625	TRUE
2	LE	355	970.402	10	288.4026	6.902994	156.0715	8.939516	7.504395	FALSE
2	LE	356	971.558	7	214.2816	5.240301	183.721	11.1541	1.155762	TRUE
2	LE	357	972.267	4	120.714	2.615016	193.0781	9.114234	0.7089844	TRUE
2	LE	358	972.879	4	118.3414	2.406559	205.3702	7.474069	0.6123047	TRUE
2	LE	359	973.492	9	269.087	1.26764	201.9019	8.645496	0.612793	FALSE
2	LE	360	974.356	3	86.57196	1.523028	205.7016	7.214717	0.8635254	FALSE
2	LE	361	976.195	0	5.419861	8.985003	134.0318	8.111934	1.838867	FALSE
2	LE	362	977.433	4	131.2462	2.259754	132.3212	5.861403	1.23877	TRUE
2	LE	363	977.948	4	120.9163	2.056047	123.7253	3.935123	0.5146484	TRUE
2	LE	364	997.09	8	231.063	9.293479	195.4013	9.754776	19.14209	FALSE
2	LE	365	997.731	10	311.9798	2.285847	185.4288	11.15904	0.6408691	FALSE
2	LE	366	998.58	6	194.1221	2.809304	197.8801	12.3776	0.8491211	TRUE
2	LE	367	999.623	5	158.7077	4.323093	217.6851	12.82603	1.043213	TRUE
2	LE	368	1000.222	8	248.3231	1.078471	216.4971	13.86912	0.598877	TRUE
2	LE	369	1000.793	1	22.76004	1.635063	212.5432	12.50446	0.5712891	FALSE
2	LE	370	1001.768	3	92.39351	4.445411	228.4467	9.17601	0.9743652	TRUE
2	LE	371	1003.355	5	159.2573	3.872824	245.9958	11.47761	1.587646	TRUE
2	LE	372	1004.288	9	265.1636	3.99042	231.324	13.86678	0.9328613	TRUE
2	LE	373	1005.179	1	37.15588	3.747216	230.4506	10.1239	0.8911133	TRUE
2	LE	374	1006.07	1	20.53177	3.6992	219.9112	6.748315	0.8903809	TRUE
2	LE	375	1006.822	0	2.281708	2.311815	201.6031	5.476613	0.7521973	TRUE
2	LE	376	1007.531	11	333.2065	4.122601	166.4823	7.14795	0.7092285	TRUE
2	LE	377	1008.297	4	114.3996	2.949089	174.0124	4.289619	0.7661133	TRUE
2	LE	378	1009.021	7	197.751	1.519297	191.9507	4.833754	0.7233887	FALSE
2	LE	379	1016.388	2	47.94168	10.55792	62.75641	6.819551	7.367432	FALSE
2	LE	380	1017.084	11	319.085	1.026029	70.32182	7.261068	0.6955566	FALSE
2	LE	381	1018.1	8	235.6536	3.158395	91.81944	5.049078	1.016113	FALSE
2	LE	382	1026.147	9	265.4261	10.78173	159.2864	11.6713	8.047607	FALSE
2	LE	383	1027.023	7	223.6003	2.169884	168.4001	12.68427	0.8754883	TRUE
2	LE	384	1029.724	4	122.9722	8.004251	197.7978	6.006879	2.701416	FALSE
2	LE	385	1032.37	9	269.3713	4.872868	190.1194	10.76017	2.645508	FALSE
2	LE	386	1034.278	4	123.9515	4.749245	214.3684	8.034947	1.908447	TRUE
2	LE	387	1036.645	5	145.3721	5.185082	247.5133	9.513638	2.366699	FALSE
2	LE	388	1048.269	10	313.2736	8.776844	195.2564	10.41259	11.62427	FALSE
2	LE	389	1050.038	8	249.004	3.420565	196.7475	13.81907	1.769043	TRUE
2	LE	390	1053.253	5	151.7365	4.341674	215.1249	13.58564	3.214844	FALSE
2	LE	391	1058.517	3	99.18651	10.63562	266.7101	9.33993	5.263672	FALSE
2	LE	392	1061.273	1	26.35532	8.052252	325.2784	3.680893	2.756348	FALSE
2	LE	393	1062.137	1	39.63837	2.991597	2.427767	4.939314	0.8637695	TRUE
2	LE	394	1073.902	6	193.0685	3.130128	326.0546	5.090698	11.76465	TRUE
2	LE	395	1079.762	2	46.58844	8.429862	16.05068	10.75819	5.860596	FALSE
2	LE	396	1093.254	6	186.5058	11.85087	315.243	12.57209	13.49219	FALSE
2	RE	0	0	6	188.8996	3.08134	261.1005	3.08134		FALSE
2	RE	1	2.5466	0	3.856812	1.538242	256.0999	1.554945	2.5466	FALSE
2	RE	2	14.7438	5	141.7338	11.99999	302.9371	13.011	12.19724	FALSE
2	RE	3	15.774	7	200.8203	1.294676	298.5186	13.80347	1.030212	FALSE
2	RE	4	23.3758	1	15.96979	11.99999	356.821	9.984814	7.601837	FALSE
2	RE	5	24.0453	8	230.6291	1.905673	348.2539	8.674868	0.6694336	FALSE
2	RE	6	24.7398	6	180.0408	1.518782	338.8056	9.101117	0.6945648	FALSE
2	RE	7	32.4535	3	88.62671	3.149395	344.5316	12.07338	7.713638	FALSE
2	RE	8	33.1225	9	264.2892	1.475915	341.7027	10.70677	0.6690521	FALSE
2	RE	9	33.8883	11	326.6284	1.864037	348.9044	9.322532	0.7657318	FALSE
2	RE	10	36.6293	9	255.7239	11.99996	241.8752	5.317877	2.741043	FALSE
2	RE	11	45.3591	2	70.86215	12.00004	355.5161	8.84278	8.729767	FALSE
2	RE	12	47.4333	10	300.9377	11.99998	105.3558	5.661228	2.074234	FALSE
2	RE	13	52.7776	8	254.1927	11.99998	170.7711	13.21661	5.344254	FALSE
2	RE	14	53.5292	6	189.7617	2.028061	179.5572	13.39561	0.7516632	FALSE
2	RE	15	57.4134	1	37.01776	11.99996	121.9849	11.40736	3.88414	FALSE
2	RE	16	58.1384	4	133.5134	1.986428	119.0729	9.491794	0.7250061	FALSE
2	RE	17	77.2694	3	95.46408	12.00001	43.55378	10.1468	19.13103	FALSE
2	RE	18	78.1185	4	121.7809	1.807319	34.16692	10.75903	0.8491364	FALSE
2	RE	19	81.8762	10	311.6737	12.00003	91.09349	13.89062	3.75766	FALSE
2	RE	20	82.8372	8	233.5654	2.267881	99.53203	12.71257	0.9609985	FALSE
2	RE	21	84.1034	9	279.6395	2.614491	109.9238	13.79975	1.266235	FALSE
2	RE	22	85.0353	3	82.48816	1.64687	103.0452	13.52424	0.9319153	FALSE
2	RE	23	85.7045	4	119.1968	1.699618	97.22592	12.43563	0.6691284	FALSE
2	RE	24	86.4006	5	144.561	2.506553	90.61669	10.28993	0.6960907	FALSE
2	RE	25	87.8637	2	62.41614	2.90872	77.93636	11.89153	1.463089	FALSE
2	RE	26	88.6985	4	105.7406	2.672836	65.02794	12.02736	0.8348846	FALSE
2	RE	27	89.7145	2	64.57233	1.772109	60.21635	13.44828	1.015961	FALSE
2	RE	28	96.5344	9	275.8364	11.99999	113.0666	13.71538	6.819901	FALSE
2	RE	29	105.1536	7	197.3295	11.99998	172.838	9.083115	8.619186	FALSE
2	RE	30	112.6717	5	144.3134	11.99999	257.2145	8.823341	7.518097	FALSE
2	RE	31	113.4244	0	2.033142	2.170785	253.6968	6.704141	0.7527466	FALSE
2	RE	32	114.3856	8	225.3281	3.167494	244.4763	9.599129	0.9611816	FALSE
2	RE	33	115.0806	11	327.9703	1.935125	233.6079	8.723707	0.6949463	FALSE
2	RE	34	115.6791	11	322.2068	2.01926	220.1853	8.410645	0.5985107	FALSE
2	RE	35	117.1125	7	198.841	3.254317	228.823	11.31783	1.433441	FALSE
2	RE	36	121.1501	1	30.55096	12.00001	127.5561	2.356674	4.037567	FALSE
2	RE	37	128.4895	3	78.53198	3.987179	47.05228	3.629467	7.339417	FALSE
2	RE	38	138.8203	1	41.89096	6.037867	47.75016	9.666906	10.33081	FALSE
2	RE	39	148.843	2	73.74097	2.900431	40.67337	12.24184	10.02274	FALSE
2	RE	40	149.679	0	1.410278	1.926407	46.8296	13.59244	0.835968	FALSE
2	RE	41	151.2534	10	291.9688	3.299424	60.85165	12.72176	1.574341	FALSE
2	RE	42	162.7897	6	170.1907	11.99999	354.8879	8.337882	11.53635	FALSE
2	RE	43	170.6836	10	290.2779	6.658144	37.28606	2.587248	7.89389	FALSE
2	RE	44	183.2994	5	139.4244	11.99999	322.4298	12.41732	12.61584	FALSE
2	RE	45	183.8968	9	282.7711	1.367592	319.5444	11.18315	0.5974121	FALSE
2	RE	46	184.6764	5	136.9386	2.298399	318.3377	13.46728	0.779541	FALSE
2	RE	47	190.7608	0	5.733826	11.99999	15.09758	11.72933	6.084381	FALSE
2	RE	48	197.5411	10	302.5017	3.813927	32.22042	9.556993	6.780304	FALSE
2	RE	49	200.0051	10	314.4701	5.626258	66.00527	9.864021	2.46405	FALSE
2	RE	50	200.659	1	24.75742	1.630149	65.94188	11.49411	0.6538391	FALSE
2	RE	51	201.4941	1	20.20502	1.784545	66.52293	13.27442	0.8351746	FALSE
2	RE	52	202.2461	9	282.5641	2.25594	76.38878	13.01099	0.7520142	FALSE
2	RE	53	203.3602	7	202.3209	3.864979	79.90361	9.203959	1.114044	FALSE
2	RE	54	208.5795	7	200.7878	11.99999	219.8309	3.39396	5.219299	FALSE
2	RE	55	209.3175	2	65.90094	2.230024	245.6279	1.384798	0.7380066	FALSE
2	RE	56	216.1694	5	138.069	12.00003	306.2564	12.61943	6.851868	FALSE
2	RE	57	219.8046	11	341.371	11.99998	18.36715	3.933132	3.635254	FALSE
2	RE	58	231.0653	0	0.1655273	11.99999	74.39001	13.75518	11.26065	FALSE
2	RE	59	231.8856	6	191.8296	2.117293	73.61859	11.64454	0.820282	FALSE
2	RE	60	237.5239	8	237.4952	12.00003	145.9545	8.195033	5.638306	FALSE
2	RE	61	240.1274	4	111.0081	12.00001	2.814536	4.392131	2.603577	FALSE
2	RE	62	240.8104	7	212.4168	2.204159	332.8089	3.602175	0.6829834	FALSE
2	RE	63	241.5486	2	59.79138	1.601567	349.6294	4.665141	0.7381592	FALSE
2	RE	64	248.5655	0	346.1689	11.99999	81.22536	10.93886	7.016907	FALSE
2	RE	65	251.5172	5	135.7599	1.767354	73.03412	9.979021	2.951721	FALSE
2	RE	66	262.1696	3	96.42322	3.370749	55.59115	11.10966	10.65237	FALSE
2	RE	67	266.7206	5	162.8925	4.89629	29.99466	8.959186	4.550995	FALSE
2	RE	68	267.2779	4	118.1505	1.002101	24.86293	9.530236	0.557312	FALSE
2	RE	69	267.8902	7	205.3308	1.442929	18.54486	8.477299	0.6123352	FALSE
2	RE	70	275.3368	10	307.4067	11.7795	98.23176	9.877448	7.446594	FALSE
2	RE	71	277.8023	7	217.1975	5.126979	128.5245	7.265822	2.465485	FALSE
2	RE	72	280.0586	6	184.7476	12.00001	228.783	8.362457	2.256317	FALSE
2	RE	73	286.3093	11	339.4995	9.481642	163.5073	9.216163	6.250641	FALSE
2	RE	74	291.0862	0	353.8612	2.97539	148.5416	10.70751	4.776947	FALSE
2	RE	75	294.2183	4	134.4264	12.00003	257.9391	2.931179	3.132141	FALSE
2	RE	76	295.0541	5	151.1345	3.134753	279.1546	5.682997	0.8357849	FALSE
2	RE	77	299.8437	2	59.57495	12.00003	2.691016	11.24745	4.789612	FALSE
2	RE	78	306.8046	10	314.7769	7.667695	45.85421	8.256853	6.960876	FALSE
2	RE	79	307.4312	1	15.04742	1.145517	49.34605	9.271841	0.6266174	FALSE
2	RE	80	310.9104	9	275.2751	11.99994	126.7485	9.956095	3.479126	FALSE
2	RE	81	318.9452	3	94.07698	12.00001	49.0579	9.207522	8.034851	FALSE
2	RE	82	319.5305	0	3.475952	1.785312	54.98014	10.67341	0.5852661	FALSE
2	RE	83	320.0723	7	213.9578	1.184156	54.78794	9.489619	0.5418396	FALSE
2	RE	84	321.1031	1	39.88361	3.143609	53.71047	12.62654	1.030731	FALSE
2	RE	85	322.7193	9	269.1824	4.035947	71.25292	10.6356	1.616241	FALSE
2	RE	86	324.1936	7	200.9273	6.54017	74.23904	4.104462	1.474335	FALSE
2	RE	87	333.7725	4	124.3953	11.99999	345.3671	11.36715	9.578918	FALSE
2	RE	88	338.9383	10	309.6331	7.912196	24.13579	5.385833	5.165771	FALSE
2	RE	89	340.9434	11	324.9141	5.756498	77.10748	7.083216	2.005035	FALSE
2	RE	90	347.0263	11	342.4449	5.486052	90.47479	12.1311	6.082977	FALSE
2	RE	91	357.2313	9	262.7313	4.100786	109.901	12.32805	10.20496	FALSE
2	RE	92	367.4642	3	89.25745	5.26734	84.54846	11.65335	10.23291	FALSE
2	RE	93	368.092	9	259.3587	1.78805	93.35743	11.28385	0.6278076	FALSE
2	RE	94	368.7724	8	232.0134	2.083844	103.0509	10.24448	0.6803589	FALSE
2	RE	95	370.8751	8	231.6574	11.99996	168.199	11.97665	2.102783	FALSE
2	RE	96	371.7243	8	254.5677	1.668005	171.4461	13.48406	0.8491211	FALSE
2	RE	97	375.6782	1	28.10495	4.972403	149.6319	12.67882	3.953918	FALSE
2	RE	98	383.0975	2	73.961	4.812429	129.2245	9.931354	7.419312	FALSE
2	RE	99	388.1529	3	97.88768	9.22603	65.62508	6.940853	5.05542	FALSE
2	RE	100	394.9899	3	99.54024	3.330255	43.13853	8.436544	6.836975	FALSE
2	RE	101	399.57	2	62.25574	4.061149	38.21612	12.4026	4.580078	FALSE
2	RE	102	400.6571	6	187.3364	2.592916	28.30276	10.72831	1.087097	FALSE
2	RE	103	410.7228	6	171.1457	12.00001	328.7386	13.17727	10.06573	FALSE
2	RE	104	411.3905	10	289.8556	1.812401	327.0313	11.40135	0.6676636	FALSE
2	RE	105	412.8932	7	205.192	5.84496	301.2626	13.43675	1.502747	FALSE
2	RE	106	417.1397	0	5.55011	10.66841	354.0743	8.136728	4.24646	FALSE
2	RE	107	417.8492	11	322.5782	2.153405	7.349198	6.840944	0.7095337	FALSE
2	RE	108	419.8268	5	158.1253	3.519642	343.4734	8.441083	1.9776	FALSE
2	RE	109	426.3843	6	182.3911	4.169835	320.1627	10.27182	6.557495	FALSE
2	RE	110	426.9973	8	232.0108	2.257848	307.3983	10.02073	0.6129761	FALSE
2	RE	111	434.3332	11	319.9167	11.2502	147.2444	1.297846	7.335876	FALSE
2	RE	112	435.0585	0	350.879	2.24655	116.3535	3.259426	0.7253418	FALSE
2	RE	113	436.3802	5	156.6116	11.51256	292.1809	8.259279	1.321655	FALSE
2	RE	114	437.6898	5	159.0839	2.903601	291.7951	11.16216	1.309692	FALSE
2	RE	115	438.5252	4	113.0617	1.126396	295.6165	11.98785	0.8353882	FALSE
2	RE	116	445.8332	0	354.0421	9.206136	339.1042	4.594229	7.307922	FALSE
2	RE	117	452.8919	8	234.2677	8.801629	246.9163	7.341737	7.058716	FALSE
2	RE	118	454.4655	9	272.3813	7.597578	211.4465	12.2921	1.573669	FALSE
2	RE	119	456.2622	4	112.0425	6.369814	242.6328	9.839471	1.796631	FALSE
2	RE	120	457.0528	5	155.0825	2.848607	253.7829	11.78571	0.7906494	TRUE
2	RE	121	462.8303	10	292.77	4.461639	232.1883	12.12982	5.777527	FALSE
2	RE	122	465.1842	0	355.5991	9.067959	183.5996	8.215254	2.353821	FALSE
2	RE	123	466.1596	0	3.18634	2.183909	168.3017	8.246837	0.9754028	TRUE
2	RE	124	473.635	2	67.72894	5.935641	123.3368	4.67571	7.475464	FALSE
2	RE	125	474.7774	6	184.9432	2.339586	150.422	3.190219	1.142395	FALSE
2	RE	126	481.6684	8	236.8692	4.052217	185.955	6.201184	6.89093	FALSE
2	RE	127	482.3509	7	204.4084	2.141923	200.2394	7.51293	0.6825562	FALSE
2	RE	128	482.9487	6	178.095	2.207264	214.6357	8.463829	0.5977783	FALSE
2	RE	129	489.4929	11	325.3017	8.309928	170.0297	11.8769	6.544189	FALSE
2	RE	130	490.2587	10	310.571	1.473659	166.7138	13.16399	0.7658081	FALSE
2	RE	131	491.1077	3	79.27298	3.093071	159.8226	10.40429	0.848999	FALSE
2	RE	132	491.9999	10	289.7072	2.192139	159.8515	12.59656	0.8922119	FALSE
2	RE	133	498.7368	1	29.25363	8.146446	123.9364	13.78174	6.736938	FALSE
2	RE	134	500.7838	6	174.0561	8.55777	157.2715	7.488966	2.046936	FALSE
2	RE	135	512.9656	1	40.65118	9.284783	94.50755	9.932225	12.18182	FALSE
2	RE	136	513.8849	7	212.7654	2.285847	104.2359	8.231346	0.9193115	TRUE
2	RE	137	515.8473	0	352.5223	1.580658	103.1206	9.802251	1.962402	FALSE
2	RE	138	520.5413	4	105.9642	11.21591	36.47979	10.65047	4.69397	FALSE
2	RE	139	528.3894	11	340.3014	5.640904	60.56508	13.36604	7.848083	FALSE
2	RE	140	537.8589	9	258.6828	11.98673	119.8734	10.4326	9.469482	FALSE
2	RE	141	539.4469	0	5.740936	3.572154	110.831	13.48441	1.588074	FALSE
2	RE	142	541.6887	5	158.2902	5.265108	110.6122	8.219411	2.24176	FALSE
2	RE	143	542.5083	9	263.2435	2.208417	124.4187	9.012143	0.8196411	TRUE
2	RE	144	556.1675	2	67.70453	4.320918	96.72214	9.107354	13.65918	FALSE
2	RE	145	561.4168	3	76.28464	7.900999	58.47277	12.7342	5.249268	FALSE
2	RE	146	562.0287	9	265.0401	1.683653	65.05467	11.79331	0.6118774	TRUE
2	RE	147	564.7982	8	226.803	11.91393	146.1386	4.37036	2.769592	FALSE
2	RE	148	571.5776	8	249.2241	8.615365	183.14	11.70018	6.779358	FALSE
2	RE	149	572.1768	3	100.5827	1.590163	185.2684	10.16185	0.5992432	FALSE
2	RE	150	574.2238	1	22.36511	8.987387	131.9428	9.944038	2.046997	FALSE
2	RE	151	575.2531	9	277.6761	2.943042	140.8137	12.34418	1.029236	TRUE
2	RE	152	575.9489	1	40.72171	2.901915	127.3691	12.56707	0.6958008	TRUE
2	RE	153	605.5792	2	69.89896	10.69822	79.18391	13.7074	29.63037	FALSE
2	RE	154	606.5244	8	238.0269	3.167494	90.5937	11.76822	0.9451294	TRUE
2	RE	155	607.6931	6	190.2719	4.199506	96.52602	7.684544	1.168762	FALSE
2	RE	156	614.7813	4	107.3864	11.05649	23.65965	10.56638	7.088135	FALSE
2	RE	157	627.7569	10	294.2374	7.001322	65.30754	7.776879	12.97559	FALSE
2	RE	158	629.9135	8	253.6443	8.319941	135.4168	6.643696	2.156677	FALSE
2	RE	159	637.2644	7	220.9159	6.759495	182.8771	9.175046	7.35083	FALSE
2	RE	160	638.7125	1	25.11505	3.930043	157.4522	8.10656	1.448181	TRUE
2	RE	161	639.5053	6	175.7356	1.847797	170.2774	7.462823	0.7927856	TRUE
2	RE	162	641.7886	0	10.42432	7.760811	123.4925	10.67711	2.283264	FALSE
2	RE	163	643.4181	4	120.9627	9.432944	61.46652	4.512104	1.629456	FALSE
2	RE	164	644.1835	9	281.5786	1.708002	83.63839	4.330924	0.7654419	TRUE
2	RE	165	645.2558	7	222.7041	1.348427	97.47646	3.341172	1.072266	FALSE
2	RE	166	647.5812	11	341.1785	4.943477	104.2571	8.245693	2.325439	FALSE
2	RE	167	652.3156	0	351.8278	5.364799	101.7834	13.59128	4.734375	FALSE
2	RE	168	664.6631	7	213.2046	5.981501	126.2959	10.2874	12.34747	TRUE
2	RE	169	665.6659	10	308.7491	2.440078	129.0849	12.6643	1.002808	TRUE
2	RE	170	666.4721	7	221.1872	1.648533	136.6224	12.51005	0.8062134	FALSE
2	RE	171	672.4308	6	191.1153	10.92804	190.9887	11.46197	5.958679	FALSE
2	RE	172	679.7682	6	167.2446	6.5351	221.4276	12.97444	7.337463	FALSE
2	RE	173	689.5697	4	130.2194	4.641103	242.1382	13.05741	9.801453	TRUE
2	RE	174	691.9096	1	15.52615	8.72418	218.9255	4.951239	2.339905	FALSE
2	RE	175	694.0255	10	313.5598	3.442873	186.6058	6.392153	2.115967	TRUE
2	RE	176	697.5893	3	77.29065	3.582116	178.8934	2.856293	3.563721	TRUE
2	RE	177	698.5645	1	44.05243	2.933382	110.639	2.311306	0.9752808	TRUE
2	RE	178	699.5113	11	341.8814	2.511468	109.3174	4.821661	0.9467773	TRUE
2	RE	179	705.6368	0	7.700623	3.910012	97.18082	8.491233	6.125488	TRUE
2	RE	180	708.1569	8	225.9851	8.325037	159.6723	7.515332	2.520142	FALSE
2	RE	181	710.9132	10	292.0727	3.831139	159.0252	11.34512	2.756287	TRUE
2	RE	182	711.5952	9	268.8598	1.559092	161.6313	12.80626	0.6820068	TRUE
2	RE	183	713.9482	3	80.43826	4.680358	147.5604	8.916278	2.352966	TRUE
2	RE	184	714.5741	6	179.8298	2.169793	160.907	7.969202	0.6258545	TRUE
2	RE	185	715.3258	1	25.04309	2.606544	142.2209	8.113482	0.75177	TRUE
2	RE	186	721.9968	11	320.2863	2.315283	139.3777	10.38396	6.670959	TRUE
2	RE	187	723.0391	9	276.0269	2.598722	146.0646	12.61875	1.042358	TRUE
2	RE	188	731.1574	2	73.91064	7.432498	109.9228	9.583183	8.118286	FALSE
2	RE	189	731.7978	4	113.8803	2.237472	98.55745	8.185037	0.6403198	TRUE
2	RE	190	732.4519	9	261.9518	2.396861	114.8942	8.550423	0.6541138	TRUE
2	RE	191	736.8659	2	70.31952	8.109175	68.53748	11.18886	4.414063	FALSE
2	RE	192	737.5617	8	244.5713	2.439917	78.576	9.539534	0.6958008	TRUE
2	RE	193	738.7171	3	102.5608	2.689773	62.67898	9.863682	1.155334	TRUE
2	RE	194	739.4136	6	178.0359	2.795544	52.11646	7.559955	0.6965332	TRUE
2	RE	195	741.7245	11	331.1588	1.979519	64.49136	8.530047	2.310913	TRUE
2	RE	196	743.4922	5	162.8865	3.793231	40.27091	6.298682	1.767639	TRUE
2	RE	197	744.3283	1	27.18597	3.310679	48.08562	9.439235	0.8361206	TRUE
2	RE	198	749.1597	1	17.79736	3.943474	55.3002	13.12887	4.831421	FALSE
2	RE	199	750.0359	6	169.8763	2.388353	46.77894	11.57978	0.8761597	TRUE
2	RE	200	750.9553	11	328.6482	2.690646	58.84483	12.53786	0.9194946	TRUE
2	RE	201	755.522	4	134.4541	3.148835	44.1936	12.23216	4.56665	TRUE
2	RE	202	756.2727	9	284.9904	1.289375	49.66551	11.61038	0.7506714	FALSE
2	RE	203	760.2417	6	177.668	11.32371	342.7166	8.407702	3.968994	FALSE
2	RE	204	763.5556	1	42.86633	4.051589	2.571191	10.7989	3.313965	FALSE
2	RE	205	773.2178	5	147.5441	3.017788	350.476	12.57622	9.66217	TRUE
2	RE	206	777.1855	9	284.3223	11.59247	34.94554	1.439127	3.967651	FALSE
2	RE	207	778.0207	0	2.292572	3.183031	71.95055	4.212311	0.8352661	TRUE
2	RE	208	782.5854	8	227.8273	9.18072	201.6359	5.901662	4.564636	FALSE
2	RE	209	787.1249	2	72.30893	3.185429	206.1151	2.731655	4.539551	TRUE
2	RE	210	789.1995	4	120.2716	2.550829	264.3039	2.499045	2.074646	FALSE
2	RE	211	790.4937	4	120.2792	2.745593	298.7712	4.414372	1.294189	TRUE
2	RE	212	792.1795	7	218.5487	2.901375	272.8811	6.143057	1.685791	TRUE
2	RE	213	797.0799	11	337.5386	2.33875	261.6302	4.016101	4.90033	TRUE
2	RE	214	798.2346	1	39.61801	4.339869	343.954	2.268657	1.154785	FALSE
2	RE	215	804.0697	3	96.30699	6.894379	351.2906	9.138478	5.835022	FALSE
2	RE	216	808.7749	4	105.9245	2.38187	349.7685	11.50497	4.705261	TRUE
2	RE	217	811.6857	11	330.018	2.358583	0.073109	10.14842	2.910767	FALSE
2	RE	218	812.7569	6	169.0457	2.84152	345.3451	11.03954	1.071228	TRUE
2	RE	219	813.4251	8	241.4968	2.462992	335.01	9.384311	0.6682129	TRUE
2	RE	220	813.5901	11	338.3403	2.200337	346.0735	7.937362	0.164978	TRUE
2	RE	221	815.1927	7	210.1635	5.890458	303.9066	8.434892	1.6026	FALSE
2	RE	222	821.0412	2	48.83209	6.66415	345.0682	10.07942	5.84845	FALSE
2	RE	223	821.765	8	241.6471	1.798527	337.0608	8.850107	0.723877	TRUE
2	RE	224	823.0595	8	246.6833	5.694435	297.035	6.372953	1.294434	FALSE
2	RE	225	828.2244	4	120.8536	2.045741	304.6682	8.180238	5.164917	TRUE
2	RE	226	834.4896	8	254.7628	6.264066	260.3024	8.447641	6.265259	FALSE
2	RE	227	834.6136	3	83.69623	3.603696	285.3251	8.208033	0.1239624	TRUE
2	RE	228	835.5885	11	327.7857	2.379897	278.7205	5.968181	0.9748535	TRUE
2	RE	229	836.7296	7	223.3632	7.056802	250.1635	11.70526	1.141174	TRUE
2	RE	230	838.6377	1	41.04633	4.484541	262.1697	7.67854	1.908081	TRUE
2	RE	231	839.278	11	325.2476	2.094804	249.1226	6.298807	0.6402588	FALSE
2	RE	232	843.3564	8	240.2755	5.071032	231.6034	10.71438	4.07843	FALSE
2	RE	233	844.0245	2	56.18842	2.575723	236.9216	8.290197	0.6680908	TRUE
2	RE	234	850.3467	6	167.1708	2.528943	247.2749	10.20452	6.322571	TRUE
2	RE	235	851.1667	4	132.4863	2.197578	258.074	11.12833	0.8200073	TRUE
2	RE	236	851.8207	4	133.6232	2.131114	266.5857	12.37366	0.6539917	TRUE
2	RE	237	854.3977	3	81.75482	4.452675	287.567	12.25623	2.576538	TRUE
2	RE	238	862.6527	10	294.9611	10.40083	231.4152	9.160836	8.255249	FALSE
2	RE	239	864.6297	3	78.0502	4.247638	256.019	6.442995	1.976929	TRUE
2	RE	240	865.8977	1	42.03949	3.654788	284.0995	3.641961	1.2677	TRUE
2	RE	241	866.5657	4	132.4562	1.841432	295.1935	5.2773	0.6677246	FALSE
2	RE	242	867.5537	9	275.9146	2.521424	266.6529	4.51744	0.9882202	TRUE
2	RE	243	870.5477	10	312.9492	4.303842	204.7399	3.758434	2.994202	FALSE
2	RE	244	871.8977	8	254.0715	3.21881	200.6894	6.957027	1.349854	TRUE
2	RE	245	873.0247	10	291.3651	3.343866	187.3243	9.70466	1.127686	FALSE
2	RE	246	879.6657	4	118.9821	8.002019	242.9694	5.71594	6.640381	FALSE
2	RE	247	884.3187	2	64.10263	9.997077	353.914	6.41631	4.65271	FALSE
2	RE	248	885.8507	5	146.59	2.169523	341.7477	7.972379	1.532104	TRUE
2	RE	249	886.5727	7	196.7988	1.980705	327.8243	8.25633	0.7224121	TRUE
2	RE	250	888.5087	11	317.6736	4.359995	344.0933	4.22846	1.935425	FALSE
2	RE	251	896.0827	9	262.7149	10.0892	202.1285	6.417899	7.574341	FALSE
2	RE	252	898.0017	10	313.0044	6.437453	169.4051	10.83509	1.919556	FALSE
2	RE	253	904.0987	6	171.5601	4.270813	192.6819	10.27338	6.097046	TRUE
2	RE	254	904.7537	7	203.6116	2.368934	202.0633	11.82332	0.6546631	FALSE
2	RE	255	905.6717	1	30.03162	2.948823	191.1276	9.681884	0.9177246	TRUE
2	RE	256	907.9167	2	54.70007	7.680661	141.3832	4.137064	2.244751	FALSE
2	RE	257	913.4277	1	42.78641	4.120986	94.3074	5.616601	5.511841	TRUE
2	RE	258	914.1807	7	223.1311	2.045932	113.9304	4.492831	0.7523193	FALSE
2	RE	259	914.8057	6	186.347	2.456865	141.5547	2.676934	0.6252441	TRUE
2	RE	260	918.2037	0	351.2256	1.883256	124.0387	4.255331	3.397827	TRUE
2	RE	261	922.8957	6	182.5347	1.884087	146.3377	2.964713	4.691772	TRUE
2	RE	262	924.0647	8	252.6515	4.05864	176.1152	6.356626	1.169678	FALSE
2	RE	263	924.9847	8	239.4601	3.086926	187.2405	9.072184	0.9194336	TRUE
2	RE	264	925.6507	8	231.2666	1.320565	191.1414	10.22052	0.6661377	FALSE
2	RE	265	932.2517	3	80.77994	10.62543	332.2775	0.5135812	6.601318	FALSE
2	RE	266	933.1567	7	213.3542	2.814734	247.1165	2.811185	0.904541	FALSE
2	RE	267	939.2687	4	107.4383	2.686059	293.4492	3.697664	6.112061	TRUE
2	RE	268	940.8417	10	293.0066	7.005327	187.3235	5.013603	1.572876	FALSE
2	RE	269	941.8577	7	212.5581	2.062984	201.3874	6.530118	1.015869	TRUE
2	RE	270	942.8317	2	51.84473	2.870922	188.9451	3.873633	0.973999	TRUE
2	RE	271	943.5277	7	198.4525	2.493714	212.7808	5.486373	0.6967773	TRUE
2	RE	272	944.5167	0	1.399506	3.287297	175.9713	4.54769	0.9891357	TRUE
2	RE	273	945.6587	4	134.226	3.256722	221.5744	2.942311	1.141235	FALSE
2	RE	274	946.4517	10	305.8152	2.50546	186.5411	4.261219	0.793457	TRUE
2	RE	275	947.4527	7	201.3269	3.900535	216.1534	6.991396	1.001221	TRUE
2	RE	276	948.6227	9	268.5127	3.024657	205.8797	9.637657	1.170166	FALSE
2	RE	277	949.5977	10	305.9458	3.303576	191.266	11.57993	0.9747314	FALSE
2	RE	278	950.2247	3	103.5777	1.073196	193.6945	10.61341	0.6264648	FALSE
2	RE	279	951.4217	11	322.1098	3.3441	179.3414	12.37217	1.197021	TRUE
2	RE	280	952.3247	0	348.248	2.905421	166.9115	13.29734	0.9034424	FALSE
2	RE	281	953.1047	2	45.29257	1.985442	159.0572	12.34121	0.7799072	TRUE
2	RE	282	953.8567	10	311.6903	1.442522	156.8548	13.69582	0.7515869	FALSE
2	RE	283	958.1727	5	138.7573	6.98393	179.4493	8.032944	4.316284	FALSE
2	RE	284	959.1757	3	92.17204	2.033747	180.0016	6.000217	1.00354	TRUE
2	RE	285	970.2467	3	87.7962	11.98242	4.385264	5.990998	11.07092	FALSE
2	RE	286	971.0397	4	126.3197	2.709567	351.964	8.236735	0.7923584	TRUE
2	RE	287	978.2917	9	265.0991	11.8532	210.2082	4.233737	7.252686	FALSE
2	RE	288	992.1187	1	34.70477	11.74647	68.02581	8.113459	13.82654	FALSE
2	RE	289	992.9817	8	251.9378	3.288727	90.81886	6.490751	0.862915	TRUE
2	RE	290	994.7757	10	286.6549	6.5333	127.3941	10.49389	1.794434	FALSE
2	RE	291	995.5697	10	299.4985	2.205313	131.3009	12.55782	0.7939453	TRUE
2	RE	292	998.3827	6	169.5449	3.589597	142.5317	9.679162	2.812866	TRUE
2	RE	293	999.5797	5	136.9495	4.236512	150.0571	5.552591	1.197021	TRUE
2	RE	294	1000.7497	2	71.06732	3.832417	106.4082	4.175701	1.170044	TRUE
2	RE	295	1005.5257	0	356.339	3.503138	100.5625	7.631418	4.775757	TRUE
2	RE	296	1007.6547	11	339.3729	4.149967	104.0935	11.74066	2.129517	TRUE
2	RE	297	1020.9777	7	223.2325	9.040051	152.3121	10.24964	13.32239	FALSE
2	RE	298	1023.6517	5	137.4256	7.919833	196.3988	3.905351	2.673828	FALSE
2	RE	299	1024.7647	9	281.6379	2.878208	184.5385	6.586599	1.11377	FALSE
2	RE	300	1026.7277	5	152.7041	3.882923	219.7741	6.212303	1.962769	TRUE
2	RE	301	1027.6047	0	14.69534	2.252032	203.069	4.575302	0.8769531	TRUE
2	RE	302	1029.2337	5	139.0425	2.807701	238.8648	4.56969	1.628906	TRUE
2	RE	303	1030.4877	7	223.7106	4.252016	232.8252	8.769253	1.253418	TRUE
2	RE	304	1038.0487	2	59.41907	2.967353	243.2747	6.11664	7.561279	TRUE
2	RE	305	1043.9227	4	116.4316	3.475249	273.0588	7.009246	5.873779	TRUE
2	RE	306	1060.2417	2	69.61639	10.68251	342.8354	10.87145	16.31946	FALSE
2	RE	307	1065.0027	1	33.52942	3.599782	359.1207	12.38703	4.76062	TRUE
2	RE	308	1065.7827	6	171.2586	1.8818	350.7388	12.83358	0.7801514	TRUE
2	RE	309	1068.3017	11	321.7855	6.507105	19.60456	9.169241	2.519409	FALSE
2	RE	310	1076.5437	5	164.463	4.701863	351.5396	10.01133	8.242065	TRUE
2	RE	311	1097.2327	5	156.036	3.184691	338.5021	12.01532	20.68909	FALSE
2	RE	312	1099.7097	0	351.3043	3.580859	355.493	10.69255	2.477051	TRUE
2	RE	313	1101.3947	10	290.925	5.034972	9.205274	6.034586	1.684204	FALSE
2	RE	314	1106.4217	3	80.94745	3.862242	9.165079	9.89688	5.027344	TRUE
2	RE	315	1107.4657	9	258.5132	3.096045	8.045899	6.804925	1.044067	TRUE
2	RE	316	1109.1367	11	318.0398	4.230081	46.42423	5.654577	1.671021	TRUE
2	RE	317	1112.1147	5	162.2338	3.168977	12.46164	4.98806	2.978149	TRUE
2	RE	318	1113.0067	4	121.3202	2.732729	357.2437	7.21371	0.8913574	TRUE
2	RE	319	1113.6737	2	62.0907	2.731368	5.563316	9.664018	0.6671143	FALSE
2	RE	320	1119.6337	5	151.4533	5.074045	343.5588	12.54391	5.959839	FALSE
2	RE	321	1120.7617	8	253.3981	3.232284	333.4377	9.97431	1.128418	TRUE
2	RE	322	1121.5967	10	304.9607	3.414321	337.943	6.619862	0.8352051	TRUE
2	RE	323	1128.1407	5	148.4975	3.922363	324.428	10.04432	6.543823	FALSE
2	RE	324	1132.3187	2	56.71487	4.108563	342.8644	12.16351	4.177734	FALSE
2	RE	325	1138.8617	0	3.851135	7.778015	19.22411	12.85576	6.543091	FALSE
2	RE	326	1139.9887	5	148.112	3.237308	6.031497	13.94512	1.127197	FALSE
2	RE	327	1140.6417	6	184.3713	2.308849	356.4095	13.72088	0.6533203	TRUE
2	RE	328	1144.7357	10	296.6505	10.9458	46.13412	5.617787	4.093506	FALSE
2	RE	329	1150.4717	3	96.89478	7.521049	15.41103	11.78959	5.73645	FALSE
2	RE	330	1154.6347	6	174.5477	9.386425	332.8064	13.74016	4.16272	FALSE
2	RE	331	1157.1267	8	250.0346	11.19797	279.0162	10.05273	2.491943	FALSE
2	RE	332	1168.4037	3	82.60483	4.558317	303.2586	11.15509	11.27747	TRUE
2	RE	333	1170.9797	0	351.7364	4.631216	319.244	7.250793	2.575562	TRUE
2	RE	334	1178.9707	5	136.5657	5.086194	316.7396	12.32038	7.991089	FALSE
2	RE	335	1179.8057	9	266.1284	3.565186	301.9806	10.19271	0.8349609	TRUE
2	RE	336	1180.8777	9	270.2056	4.946765	272.8915	8.593726	1.072144	TRUE
2	RE	337	1182.2427	5	163.4507	5.18047	278.0505	13.6825	1.36438	TRUE
2	RE	338	1182.9227	11	329.1089	1.764251	274.8065	12.07253	0.6809082	TRUE
2	RE	339	1185.0127	1	22.34726	8.047594	311.7102	6.13047	2.089355	FALSE
2	RE	340	1196.7067	6	172.0289	3.182723	300.2274	8.949224	11.69434	TRUE
2	RE	341	1198.1697	0	5.93988	4.758681	329.1847	5.8462	1.462402	TRUE
2	RE	342	1198.9767	8	230.5945	2.114888	307.9477	5.4969	0.8079834	FALSE
2	RE	343	1203.1667	5	154.2829	3.86989	302.8269	9.313927	4.189819	TRUE
2	RE	344	1203.7377	10	303.876	1.647939	298.1015	7.822678	0.5701904	FALSE
2	RE	345	1205.5207	0	348.482	3.681638	312.0188	4.427309	1.783936	FALSE
2	RE	346	1206.4537	5	154.8127	2.127897	306.5358	6.492744	0.9321289	TRUE
2	RE	347	1207.9287	6	183.6389	3.098699	293.7189	9.077791	1.475098	TRUE
2	RE	348	1208.6667	2	69.25748	2.825493	310.7828	9.655348	0.7380371	TRUE
2	RE	349	1209.2927	8	249.1701	2.378334	296.546	9.102606	0.6260986	FALSE
2	RE	350	1210.1417	2	66.87085	2.884052	313.8455	9.721219	0.8496094	TRUE
2	RE	351	1218.3017	1	38.13852	6.990191	352.3311	11.17695	8.159912	FALSE
2	RE	352	1219.9307	3	92.02284	2.793372	353.441	13.96014	1.628662	TRUE
2	RE	353	1225.1927	7	214.4557	6.53405	325.2988	12.2892	5.262085	TRUE
2	RE	354	1231.3467	1	22.79773	3.704383	342.8728	12.11312	6.154175	TRUE
2	RE	355	1234.0757	10	298.4186	5.814936	353.2489	6.522937	2.728271	FALSE
2	RE	356	1237.3057	3	75.26538	3.23755	0.3534418	9.609282	3.230469	TRUE
2	RE	357	1248.1807	3	82.15912	3.12581	2.204676	12.71485	10.87451	TRUE
2	RE	358	1249.2797	10	305.6554	4.431996	18.70763	9.599109	1.099243	FALSE
2	RE	359	1254.3057	11	343.5508	8.338095	59.15229	12.90898	5.026123	FALSE
2	RE	360	1267.0007	9	276.9782	11.65775	112.4474	13.25648	12.6947	FALSE
2	RE	361	1271.9567	2	73.22638	3.408811	97.57796	13.31723	4.956543	TRUE
2	RE	362	1281.3827	5	153.7814	7.703318	75.50336	6.47581	9.426147	FALSE
2	RE	363	1283.9577	4	115.921	9.573085	11.27707	10.43243	2.575073	FALSE
2	RE	364	1285.0587	3	103.1367	2.580354	6.503327	12.82878	1.100586	TRUE
2	RE	365	1285.7687	11	329.974	1.611191	13.46277	12.26915	0.710083	TRUE
2	RE	366	1288.5387	11	339.3082	7.127309	45.70869	13.32889	2.770386	FALSE
2	RE	367	1292.5907	7	207.3977	10.97338	356.4833	4.377122	4.051514	FALSE
2	RE	368	1295.3897	4	118.7806	7.526786	340.384	11.63513	2.799561	FALSE
2	RE	369	1296.0297	6	173.3369	2.67225	329.6584	13.02327	0.6390381	FALSE
2	RE	370	1297.0037	11	325.5488	2.686131	335.9957	10.66941	0.9749756	TRUE
2	RE	371	1298.6887	9	282.5367	2.542605	332.5583	8.188729	1.68457	TRUE
2	RE	372	1300.1917	9	278.9808	3.406456	320.4107	5.065465	1.503296	TRUE
2	RE	373	1302.6137	2	54.68658	4.471813	355.1749	7.582323	2.421509	FALSE
2	RE	374	1303.8117	10	295.8836	3.236824	9.513241	4.708108	1.197876	TRUE
2	RE	375	1304.5637	2	50.2998	2.603087	20.20205	7.07967	0.7521973	TRUE
2	RE	376	1305.4687	0	355.5735	2.988258	40.324	8.391196	0.9055176	FALSE
3	LE	0	0	0	358.6346	22.01438	91.36544	22.01438		FALSE
3	LE	1	1.127	3	103.3804	2.335902	85.20213	21.52838	1.126984	FALSE
3	LE	2	3.616	8	242.7897	21.30472	147.526	20.27523	2.489029	FALSE
3	LE	3	5.0499	5	148.4877	1.619429	149.8515	18.85524	1.433884	FALSE
3	LE	4	6.0113	2	64.88171	2.402733	143.398	17.54382	0.9614563	FALSE
3	LE	5	9.0342	3	76.54773	22.02344	62.21372	16.57871	3.022858	FALSE
3	LE	6	10.4263	9	280.4821	1.232735	66.40434	16.23224	1.39209	FALSE
3	LE	7	12.4587	3	79.76898	1.558214	62.06005	17.16567	2.03244	FALSE
3	LE	8	13.266	7	203.2085	2.186865	61.2021	14.99165	0.807251	FALSE
3	LE	9	15.7986	6	170.251	21.7304	322.4688	13.75198	2.532623	FALSE
3	LE	10	17.8035	10	293.5728	23.54559	172.0908	10.60033	2.004883	FALSE
3	LE	11	19.5438	4	131.3411	24.18556	298.6125	16.37139	1.740326	FALSE
3	LE	12	22.6343	11	343.4331	23.68964	80.91369	8.534191	3.0905	FALSE
3	LE	13	23.7899	1	15.79901	2.178346	79.56287	10.70105	1.155563	FALSE
3	LE	14	24.5829	2	62.93616	1.862146	72.41634	11.9296	0.7930603	FALSE
3	LE	15	26.6286	6	185.4946	21.62204	278.8428	10.28436	2.04567	FALSE
3	LE	16	28.1591	10	292.9916	24.67591	179.9667	21.00385	1.530533	FALSE
3	LE	17	29.4264	11	331.9637	2.270555	174.6483	22.15887	1.267258	FALSE
3	LE	18	30.8169	6	172.7533	2.341008	180.8259	21.77839	1.390533	FALSE
3	LE	19	31.6385	5	147.8097	2.115721	185.9275	20.75019	0.8216095	FALSE
3	LE	20	32.2935	11	335.3835	2.396779	179.7766	21.64692	0.654953	FALSE
3	LE	21	32.9462	1	43.43677	2.194815	175.1419	20.20392	0.6527405	FALSE
3	LE	22	36.6934	4	114.8004	21.54936	266.1318	7.301352	3.747177	FALSE
3	LE	23	37.3621	10	287.6793	1.574331	253.6495	7.092239	0.6686707	FALSE
3	LE	24	37.9882	8	238.3034	2.426242	243.3032	9.045178	0.6261444	FALSE
3	LE	25	42.3311	4	121.0744	22.05663	308.6199	24.3452	4.342926	FALSE
3	LE	26	43.6381	9	277.4997	24.92435	235.6643	16.89729	1.307007	FALSE
3	LE	27	47.5934	1	44.66592	20.92199	14.90997	4.986567	3.955276	FALSE
3	LE	28	48.5959	9	278.5138	5.806334	113.4682	2.325742	1.002441	FALSE
3	LE	29	49.945	7	215.4419	20.20234	228.798	19.10176	1.349182	FALSE
3	LE	30	51.4048	0	346.9089	24.26347	152.135	20.47118	1.459747	FALSE
3	LE	31	56.015	4	114.8749	23.49054	343.1784	3.069118	4.610168	FALSE
3	LE	32	57.7132	11	322.9149	22.01325	122.0182	19.61337	1.698273	FALSE
3	LE	33	58.701	8	246.5767	2.352601	128.7525	20.15634	0.987793	FALSE
3	LE	34	59.8011	11	332.328	1.737087	127.7139	21.85331	1.100098	FALSE
3	LE	35	60.7036	0	355.2853	1.208366	125.9255	22.85207	0.9024353	FALSE
3	LE	36	61.359	7	195.42	2.281047	130.9237	21.57245	0.6554565	FALSE
3	LE	37	61.9984	2	73.5769	1.289678	127.7075	21.02579	0.6394043	FALSE
3	LE	38	64.9655	2	73.20605	21.25184	69.00265	23.01231	2.967041	FALSE
3	LE	39	66.316	5	158.8354	23.3243	358.2999	16.87948	1.350525	FALSE
3	LE	40	67.082	6	174.3719	1.653748	352.7328	17.16462	0.7660522	FALSE
3	LE	41	67.7917	1	41.09766	1.375155	356.4231	17.97153	0.7096863	FALSE
3	LE	42	68.4877	1	16.62033	1.099139	359.8408	18.25317	0.6959839	FALSE
3	LE	43	71.2709	10	290.0778	23.18123	115.178	8.536423	2.783234	FALSE
3	LE	44	71.8984	6	177.1136	1.110475	118.4312	7.522614	0.6275024	FALSE
3	LE	45	77.6752	3	97.77057	24.37434	8.018981	20.75598	5.776703	FALSE
3	LE	46	78.2746	5	147.9673	1.279625	4.815686	21.31754	0.5994568	FALSE
3	LE	47	79.0267	4	124.3593	2.465772	0.9015265	23.28701	0.7520752	FALSE
3	LE	48	79.6246	4	132.517	1.058694	359.1195	24.06727	0.5979614	FALSE
3	LE	49	80.2363	8	240.568	2.391547	355.9081	22.03188	0.6116333	FALSE
3	LE	50	80.8349	8	237.4913	1.64211	353.1604	20.73003	0.5986328	FALSE
3	LE	51	81.4615	3	81.86624	1.695467	354.278	22.37503	0.6266174	FALSE
3	LE	52	82.9501	7	218.3318	24.18853	286.5495	21.78837	1.488556	FALSE
3	LE	53	83.5632	0	0.899353	1.530079	287.9565	20.34418	0.6130981	FALSE
3	LE	54	89.8829	2	49.11893	24.28425	353.5057	24.79871	6.319733	FALSE
3	LE	55	91.4284	9	259.5338	19.05389	314.1357	8.338141	1.545532	FALSE
3	LE	56	92.3327	4	122.2765	1.684931	316.3689	9.985621	0.9042664	FALSE
3	LE	57	92.9459	5	141.6473	1.167011	315.4812	11.1412	0.6132202	FALSE
3	LE	58	93.5295	5	147.9907	1.919691	313.416	13.01199	0.5835266	FALSE
3	LE	59	94.5179	10	294.5047	8.993986	278.1764	5.656933	0.9884644	FALSE
3	LE	60	96.579	0	14.84039	24.11964	68.79195	19.03623	2.061066	FALSE
3	LE	61	99.4331	5	153.4659	22.51939	351.1262	17.17029	2.854065	FALSE
3	LE	62	99.9615	6	188.6912	2.411109	343.0049	17.32508	0.5284424	FALSE
3	LE	63	101.562	10	296.6199	14.18519	19.94193	4.203188	1.600525	FALSE
3	LE	64	103.7505	8	237.1441	21.5587	215.8636	17.48686	2.188477	FALSE
3	LE	65	104.2937	7	197.0325	1.411669	218.6103	18.61339	0.5431824	FALSE
3	LE	66	105.1294	2	52.85504	7.176902	218.5939	11.43645	0.8357239	FALSE
3	LE	67	105.7157	4	120.2657	2.133683	229.2049	10.82813	0.5862732	FALSE
3	LE	68	107.8864	11	317.4973	21.71415	159.4055	23.07433	2.170685	FALSE
3	LE	69	108.6815	6	173.1874	1.357971	162.5977	22.51289	0.795105	FALSE
3	LE	70	109.712	2	60.22638	7.913882	143.8107	17.88618	1.030487	FALSE
3	LE	71	110.589	11	334.5224	2.040376	140.8108	19.68414	0.8770752	FALSE
3	LE	72	111.4104	8	227.7513	2.26036	147.2632	20.2039	0.8214111	FALSE
3	LE	73	114.0281	5	151.1666	23.86174	240.8574	11.71519	2.617706	FALSE
3	LE	74	114.5578	3	98.11357	1.385786	247.462	11.2791	0.5296631	FALSE
3	LE	75	117.2306	1	34.78186	22.66394	44.79023	11.84161	2.67276	FALSE
3	LE	76	117.7873	9	269.9011	1.055547	48.60593	11.1069	0.5567627	FALSE
3	LE	77	118.3449	10	295.4662	2.101893	59.52624	10.70026	0.5575256	FALSE
3	LE	78	118.9848	0	12.46863	2.062414	62.50146	12.67336	0.6399841	FALSE
3	LE	79	122.3403	5	140.7061	21.53662	343.5717	20.19831	3.355408	FALSE
3	LE	80	122.8691	3	77.21368	1.298298	345.2602	21.35058	0.5288086	FALSE
3	LE	81	123.5088	1	40.05057	2.179064	350.3937	22.39686	0.6397095	FALSE
3	LE	82	124.3722	9	257.3936	7.26331	340.6273	15.85252	0.8634338	FALSE
3	LE	83	125.0112	11	330.2383	1.34712	344.1111	14.87046	0.6390076	FALSE
3	LE	84	127.9773	11	323.5768	24.99836	92.80319	16.01282	2.966064	FALSE
3	LE	85	128.5342	10	309.9465	1.781361	97.2045	17.27275	0.5568848	FALSE
3	LE	86	132.5689	9	275.5719	11.4364	127.2414	22.69286	4.034698	FALSE
3	LE	87	134.1015	6	184.9135	24.8032	203.1485	17.61525	1.532684	FALSE
3	LE	88	134.6719	7	217.9419	1.770894	205.8363	19.17029	0.5703735	FALSE
3	LE	89	135.3106	2	59.39874	2.360077	204.9808	16.82485	0.6386414	FALSE
3	LE	90	136.1751	4	121.0597	9.335215	239.0423	13.73993	0.8645325	FALSE
3	LE	91	136.8029	7	215.0738	2.146578	238.5803	15.88332	0.6278381	FALSE
3	LE	92	137.4005	6	167.6397	1.928032	243.1506	17.30395	0.5975952	FALSE
3	LE	93	138.1654	10	295.8101	6.134945	223.5262	18.54129	0.7649231	FALSE
3	LE	94	139	11	330.1778	8.159979	197.6769	18.55477	0.8345337	FALSE
3	LE	95	143.5114	4	130.9112	20.18346	264.6482	18.47979	4.511414	FALSE
3	LE	96	144.0826	9	275.4075	2.276667	257.5025	18.62383	0.571228	FALSE
3	LE	97	144.6943	7	211.8606	2.050805	255.6321	20.57661	0.6116333	FALSE
3	LE	98	146.6152	0	350.582	20.2721	179.2273	8.573086	1.920898	FALSE
3	LE	99	147.3664	9	264.4726	1.538624	180.1884	10.10386	0.7512817	FALSE
3	LE	100	148.1609	4	119.2123	8.167435	233.5831	4.98358	0.7944641	FALSE
3	LE	101	149.0095	11	321.2846	6.093745	173.6514	6.81204	0.8486023	FALSE
3	LE	102	149.5949	9	261.8629	1.759697	176.6118	8.527422	0.5853882	FALSE
3	LE	103	150.1502	11	340.3159	2.401022	163.4109	9.71952	0.5552979	FALSE
3	LE	104	151.9201	3	79.51422	19.3831	31.91485	11.54434	1.769897	FALSE
3	LE	105	152.5317	7	211.4197	2.655349	24.35654	9.26111	0.6116028	FALSE
3	LE	106	153.3954	6	187.9001	5.094969	350.8722	7.847929	0.863678	FALSE
3	LE	107	154.7057	6	188.2369	20.75568	281.3922	22.23183	1.310364	FALSE
3	LE	108	155.4283	9	259.6554	1.716574	276.8543	22.23676	0.7225952	FALSE
3	LE	109	155.9567	8	237.0144	2.312661	271.5798	23.3243	0.5283508	FALSE
3	LE	110	156.6252	9	259.3221	3.814697	262.3531	24.19687	0.6685486	FALSE
3	LE	111	157.5015	3	82.38959	7.300035	280.412	23.20655	0.8762512	FALSE
3	LE	112	160.3977	1	18.58942	22.54739	353.4207	11.52762	2.896271	FALSE
3	LE	113	161.2614	10	295.0868	4.339102	4.035978	7.542908	0.8636475	FALSE
3	LE	114	163.5438	8	246.1216	18.05115	216.7413	11.24409	2.28241	FALSE
3	LE	115	164.3228	9	283.2805	4.811737	202.3053	14.82221	0.7789612	TRUE
3	LE	116	167.9131	0	350.7265	20.40882	138.5045	22.31122	3.590302	FALSE
3	LE	117	168.4973	4	132.5602	2.365378	138.8992	19.94999	0.584259	FALSE
3	LE	118	171.9379	3	79.94153	21.73379	66.73541	17.18151	3.440613	FALSE
3	LE	119	173.1488	7	214.8286	13.80622	101.7038	4.392756	1.210815	FALSE
3	LE	120	174.6237	6	176.952	24.43469	271.2277	20.10259	1.474976	FALSE
3	LE	121	175.4452	5	146.8625	4.081543	276.5942	23.66443	0.8215027	FALSE
3	LE	122	176.0573	2	62.24084	2.307832	282.143	22.94979	0.6120605	FALSE
3	LE	123	177.2124	9	262.9886	10.66476	255.3874	24.12449	1.155151	FALSE
3	LE	124	178.3966	2	70.16696	5.694813	268.2081	21.27246	1.184204	FALSE
3	LE	125	179.5795	11	344.3039	8.556438	256.9686	13.35913	1.182892	FALSE
3	LE	126	180.1901	1	23.90256	2.472589	259.3482	10.93729	0.6105652	FALSE
3	LE	127	181.4848	11	324.0714	21.66879	154.3722	16.17097	1.294647	FALSE
3	LE	128	182.1403	0	14.43073	1.541293	149.0303	16.51466	0.6555786	FALSE
3	LE	129	182.7394	4	115.0863	2.821333	148.0282	13.70536	0.5990295	TRUE
3	LE	130	185.8289	5	162.2514	20.54183	246.7539	13.47294	3.089569	FALSE
3	LE	131	187.6659	0	350.4954	19.28811	141.8053	10.82936	1.836975	FALSE
3	LE	132	188.3772	0	345.2362	1.662834	137.002	12.18945	0.7112732	FALSE
3	LE	133	189.1839	9	283.9266	9.531865	149.6717	21.0593	0.8067627	FALSE
3	LE	134	190.0054	3	99.149	7.27257	139.8968	14.3996	0.8214722	FALSE
3	LE	135	193.1637	7	213.9331	10.64788	178.8048	17.03444	3.158295	FALSE
3	LE	136	195.4077	3	94.71701	18.98144	327.5198	2.237821	2.244019	FALSE
3	LE	137	197.5645	11	334.1943	17.92332	111.7139	16.0618	2.156799	TRUE
3	LE	138	198.1206	1	19.3143	4.254272	103.1638	19.43478	0.5560913	FALSE
3	LE	139	198.6643	10	300.2437	2.392692	107.9202	21.1691	0.5436707	FALSE
3	LE	140	200.7107	3	96.86919	24.32453	41.38512	23.80407	2.046448	FALSE
3	LE	141	201.6156	8	230.8685	8.556301	41.24042	15.24789	0.9048767	FALSE
3	LE	142	202.939	6	182.3908	18.19012	322.5461	13.54891	1.323364	FALSE
3	LE	143	203.6759	4	117.9431	4.775119	324.8552	18.28284	0.7368774	TRUE
3	LE	144	204.6083	8	227.3997	3.414206	313.9297	17.77933	0.9324341	FALSE
3	LE	145	208.4786	1	20.83923	22.30672	22.47161	21.90489	3.8703	FALSE
3	LE	146	209.7309	9	270.028	23.37938	112.9601	8.186284	1.252319	FALSE
3	LE	147	210.5791	10	291.4203	11.21252	139.704	17.9215	0.8482056	FALSE
3	LE	148	211.5402	0	347.4321	8.060781	127.6483	24.72492	0.9610596	FALSE
3	LE	149	215.2714	5	157.7283	16.97491	159.1214	9.988279	3.731232	FALSE
3	LE	150	219.0425	7	198.2722	15.55048	218.838	18.0711	3.771057	FALSE
3	LE	151	220.2254	11	326.3918	11.06472	185.6057	20.45142	1.182922	TRUE
3	LE	152	221.659	0	14.62308	20.6184	128.5799	23.25039	1.433624	FALSE
3	LE	153	222.9544	7	220.6253	8.610736	150.3863	23.49775	1.29541	FALSE
3	LE	154	223.5661	1	31.46768	2.181398	144.9087	23.44348	0.6116638	FALSE
3	LE	155	224.1221	2	46.1153	1.310151	141.6678	23.17499	0.5559692	FALSE
3	LE	156	224.7629	9	284.3821	1.758918	143.2123	24.818	0.6408081	FALSE
3	LE	157	225.5562	3	101.7919	9.788901	129.7781	16.17351	0.793335	TRUE
3	LE	158	226.337	4	111.8346	6.175364	114.8776	11.04143	0.7807617	TRUE
3	LE	159	230.1773	9	282.0131	15.41495	146.549	23.74728	3.840393	FALSE
3	LE	160	230.8738	2	65.83963	6.91954	130.1673	20.56619	0.6964417	FALSE
3	LE	161	231.4298	4	123.2346	1.668122	128.8618	18.95737	0.5560303	FALSE
3	LE	162	232.8242	5	140.3962	19.3917	276.4294	0.5124369	1.394348	FALSE
3	LE	163	233.437	10	300.9396	1.075382	177.1006	0.8659236	0.612854	FALSE
3	LE	164	234.2021	7	205.174	7.697915	239.1582	8.065868	0.7650452	FALSE
3	LE	165	235.0376	2	45.85699	9.559543	355.1541	2.698781	0.8355713	FALSE
3	LE	166	236.3188	6	183.804	11.33962	279.3469	11.69967	1.281158	TRUE
3	LE	167	237.2787	5	145.2416	7.153711	289.0122	18.42193	0.9598694	FALSE
3	LE	168	238.1424	1	24.76294	8.886593	316.5951	13.5778	0.8637695	FALSE
3	LE	169	239.1582	7	220.8108	5.560421	294.3334	14.81201	1.015747	FALSE
3	LE	170	239.784	10	308.0817	2.470054	289.2365	12.65635	0.625824	TRUE
3	LE	171	240.2992	8	246.0853	6.520952	262.6061	14.63579	0.5151978	FALSE
3	LE	172	241.83	11	336.3096	13.79919	193.8648	7.64732	1.530792	TRUE
3	LE	173	242.7352	1	36.83926	8.778074	112.471	5.623924	0.9052429	FALSE
3	LE	174	246.1186	5	157.705	12.34193	291.9708	6.71811	3.383392	TRUE
3	LE	175	248.6515	1	26.17065	14.40124	37.35384	11.10066	2.532898	FALSE
3	LE	176	252.4233	9	259.0562	20.36021	167.1698	11.40709	3.771759	FALSE
3	LE	177	253.0216	0	0.8050232	4.504674	147.312	13.08192	0.5983582	TRUE
3	LE	178	253.8981	9	267.0988	8.103848	160.7861	20.25607	0.8764343	TRUE
3	LE	179	254.5386	6	179.5094	4.433233	173.602	19.28595	0.6405334	FALSE
3	LE	180	255.2475	4	134.4802	8.114765	195.1159	13.84451	0.7088928	TRUE
3	LE	181	256.2098	5	143.0404	16.95572	260.8608	17.21885	0.9623108	FALSE
3	LE	182	257.1981	8	231.247	8.981197	246.4399	24.63812	0.9883118	FALSE
3	LE	183	258.0337	0	351.4797	7.085847	234.2633	19.16528	0.8356018	TRUE
3	LE	184	258.9943	10	288.9359	8.649631	213.1325	23.32436	0.9606018	TRUE
3	LE	185	259.7574	1	33.9711	3.06107	209.4407	20.59085	0.763092	TRUE
3	LE	186	261.3882	3	101.5035	14.60885	254.8337	12.98182	1.630737	TRUE
3	LE	187	261.9178	8	228.9048	5.456933	244.9786	17.79015	0.5296326	TRUE
3	LE	188	262.683	2	61.36151	9.631495	274.4128	11.33135	0.7651978	FALSE
3	LE	189	264.7572	11	326.433	19.16189	153.4416	10.71851	2.074249	TRUE
3	LE	190	267.6808	5	154.3817	15.25138	251.6965	9.466309	2.923584	FALSE
3	LE	191	272.7458	8	241.0049	11.68112	227.7906	19.71365	5.064972	FALSE
3	LE	192	273.3864	0	354.8417	3.86822	217.9835	17.41788	0.6405945	TRUE
3	LE	193	274.4997	7	195.4055	6.927246	228.7971	23.26376	1.113342	TRUE
3	LE	194	276.3813	3	100.9125	20.53716	285.2532	20.74239	1.881531	FALSE
3	LE	195	277.1188	10	307.3529	2.428257	280.7888	18.8404	0.7374878	FALSE
3	LE	196	277.967	10	314.0537	9.98505	252.5173	11.98612	0.8482666	TRUE
3	LE	197	279.5405	11	325.657	20.8589	158.5605	16.37879	1.573517	FALSE
3	LE	198	280.2346	3	97.91103	3.136189	155.564	13.33706	0.6940308	FALSE
3	LE	199	281.0847	9	273.7328	9.482076	164.0885	22.47414	0.8501282	FALSE
3	LE	200	282.2683	2	50.63007	21.62532	101.641	19.68418	1.183563	FALSE
3	LE	201	283.1046	8	244.6485	7.321183	123.6559	19.34346	0.8363342	TRUE
3	LE	202	283.8272	3	100.4241	12.62218	82.66388	13.47068	0.7225952	TRUE
3	LE	203	285.5415	4	115.7835	24.44646	5.017157	23.72577	1.714325	FALSE
3	LE	204	286.2221	8	226.9048	7.384852	350.4059	18.49309	0.6805725	TRUE
3	LE	205	287.2658	3	98.57162	5.925329	350.5396	24.41825	1.043671	FALSE
3	LE	206	288.2132	8	250.3587	14.0993	321.2384	13.63543	0.9474792	FALSE
3	LE	207	288.8811	9	255.0228	4.236419	304.1559	11.57728	0.6679077	TRUE
3	LE	208	290.5652	11	333.7465	7.046398	316.8104	4.720823	1.684052	FALSE
3	LE	209	293.9765	0	358.2913	5.491407	34.57884	3.984035	3.411346	TRUE
3	LE	210	298.459	4	132.5737	10.94611	335.4271	12.44974	4.482483	FALSE
3	LE	211	301.4235	6	165.8445	14.97584	306.3002	24.65238	2.964478	TRUE
3	LE	212	302.1766	11	318.8704	7.478951	305.3384	17.18107	0.7530518	FALSE
3	LE	213	303.79	8	238.6434	13.58654	264.0813	20.77828	1.613434	FALSE
3	LE	214	304.9311	11	326.6866	8.954667	241.4646	14.96442	1.141113	FALSE
3	LE	215	309.0798	5	139.3381	2.544914	250.1689	16.00904	4.148743	TRUE
3	LE	216	312.9639	4	111.8127	17.01061	297.4739	23.4498	3.884094	FALSE
3	LE	217	316.6502	10	293.0669	23.01324	226.3813	14.53235	3.686218	FALSE
3	LE	218	317.5838	7	211.108	3.453434	228.9913	17.9089	0.9336548	FALSE
3	LE	219	318.6414	7	224.6704	6.936273	228.3451	24.84133	1.057556	TRUE
3	LE	220	320.215	1	15.79968	16.04998	192.521	13.08099	1.573608	FALSE
3	LE	221	321.0354	5	158.6181	1.797656	200.4856	12.91469	0.8203735	TRUE
3	LE	222	322.012	0	351.805	8.070881	165.0709	13.71815	0.9766235	TRUE
3	LE	223	323.5158	4	121.0101	14.36973	256.256	4.040069	1.503845	TRUE
3	LE	224	325.1718	2	49.8764	18.13298	31.33675	15.05164	1.656006	FALSE
3	LE	225	325.9926	1	30.66595	6.245007	39.87009	20.73545	0.8208008	FALSE
3	LE	226	326.6755	5	147.5805	2.594727	32.52578	20.63839	0.6829224	TRUE
3	LE	227	327.4542	5	158.1747	6.825099	13.08606	20.65095	0.7786865	TRUE
3	LE	228	328.5263	8	234.7117	7.98822	359.7693	13.64506	1.072083	TRUE
3	LE	229	329.2089	7	198.6588	6.744332	330.4259	13.14139	0.6825562	TRUE
3	LE	230	333.3709	2	71.27573	11.97464	353.5822	22.95021	4.161987	TRUE
3	LE	231	334.6516	10	312.927	12.08646	22.59034	15.06624	1.280762	TRUE
3	LE	232	335.5432	9	282.5783	9.723363	60.72538	8.904106	0.8915405	TRUE
3	LE	233	336.4331	0	2.696838	8.664946	74.12942	17.08455	0.8898926	TRUE
3	LE	234	337.3103	6	165.6468	2.684528	68.73921	14.84371	0.8771973	FALSE
3	LE	235	338.0469	3	80.40671	1.405278	64.28708	15.62332	0.7366943	FALSE
3	LE	236	338.8964	4	120.9035	8.549503	34.1643	17.1804	0.8494263	TRUE
3	LE	237	339.7177	7	215.2281	8.030524	17.04928	10.15919	0.8212891	TRUE
3	LE	238	340.8869	9	269.3439	8.623614	69.00758	3.033897	1.16925	TRUE
3	LE	239	344.451	0	350.7156	18.42721	95.30627	21.10027	3.564087	FALSE
3	LE	240	345.9547	6	176.8358	12.29074	98.80052	8.837202	1.503662	TRUE
3	LE	241	346.7074	4	133.14	4.380432	72.16588	6.015032	0.7527466	FALSE
3	LE	242	347.4019	5	143.4261	2.1357	52.12983	5.080451	0.694519	FALSE
3	LE	243	349.0037	6	191.0638	17.16616	269.0945	12.83747	1.601807	TRUE
3	LE	244	349.7826	2	59.16125	9.802491	316.8293	11.27942	0.7788696	FALSE
3	LE	245	350.6311	0	355.184	9.115398	10.53615	7.641235	0.8484497	TRUE
3	LE	246	351.4528	9	270.997	14.51182	167.1039	7.180755	0.8217773	TRUE
3	LE	247	352.1627	0	8.119171	9.082379	117.9887	12.01096	0.7098999	TRUE
3	LE	248	352.9979	9	272.047	2.620922	127.6775	13.53047	0.8352051	TRUE
3	LE	249	354.0977	6	167.6623	7.809469	155.5385	7.355114	1.099792	TRUE
3	LE	250	357.3531	7	213.4521	19.38404	217.6761	21.75408	3.255371	FALSE
3	LE	251	358.3276	5	150.1633	8.486375	238.7778	24.06619	0.9744873	TRUE
3	LE	252	360.3346	1	42.40796	12.37409	247.8947	11.98135	2.007019	TRUE
3	LE	253	363.5084	8	249.4149	11.94029	224.0423	21.92313	3.173828	TRUE
3	LE	254	364.3981	1	27.5155	9.613864	209.2943	13.33718	0.8896484	TRUE
3	LE	255	365.485	3	90.6398	11.98306	273.3334	6.482862	1.086914	TRUE
3	LE	256	367.7243	8	254.5996	10.81352	222.5633	13.70182	2.239258	TRUE
3	LE	257	370.5211	10	285.3338	13.57575	193.4785	23.91112	2.796875	TRUE
3	LE	258	371.2867	3	85.37064	8.030377	197.3899	15.98808	0.765564	FALSE
3	LE	259	372.0402	4	128.3208	7.470576	225.2655	13.17947	0.753479	TRUE
3	LE	260	372.6945	2	54.79617	4.498582	230.0331	8.769567	0.6543579	FALSE
3	LE	261	373.5023	8	243.5288	6.248993	220.3044	14.71816	0.8077393	TRUE
3	LE	262	374.3226	0	9.326233	9.546167	180.216	9.787978	0.8203125	TRUE
3	LE	263	374.9913	0	7.78714	5.725636	147.7822	10.61487	0.6687622	FALSE
3	LE	264	376.1763	5	140.9069	12.03154	248.8822	3.992529	1.184998	TRUE
3	LE	265	378.3337	2	67.19482	15.4324	10.34389	12.97476	2.157349	FALSE
3	LE	266	379.3358	1	34.58008	11.34323	31.85802	22.42327	1.002136	TRUE
3	LE	267	380.3103	9	255.7959	5.671777	37.08838	17.0278	0.9744873	FALSE
3	LE	268	381.0335	1	25.20731	3.97631	42.56076	20.59514	0.7231445	FALSE
3	LE	269	382.1045	8	254.6895	14.89624	84.51984	9.482656	1.071045	FALSE
3	LE	270	385.5705	10	308.8678	18.4093	123.3928	24.86709	3.466003	FALSE
3	LE	271	386.4342	2	73.70923	10.33036	98.19725	23.36303	0.8636475	TRUE
3	LE	272	387.6461	5	138.1247	10.91015	75.28415	15.3351	1.211914	TRUE
3	LE	273	388.2716	1	22.73694	3.192427	73.97137	18.50472	0.6255493	FALSE
3	LE	274	388.8692	6	188.9736	1.144321	73.44594	17.37195	0.5975342	FALSE
3	LE	275	389.6637	4	106.0427	7.635942	49.46931	19.08168	0.7945557	TRUE
3	LE	276	390.4846	9	263.0069	6.432303	66.14021	14.80544	0.8208618	FALSE
3	LE	277	391.32	4	120.9276	7.160454	38.86014	15.68158	0.8354492	TRUE
3	LE	278	392.5867	8	250.7945	11.26705	74.53503	6.133443	1.266724	TRUE
3	LE	279	393.3664	10	290.7659	9.687588	128.8092	11.91284	0.7796631	FALSE
3	LE	280	393.895	7	215.028	2.576559	141.3674	11.4894	0.5285645	FALSE
3	LE	281	394.8413	6	194.6508	8.609915	186.1057	11.25477	0.9462891	FALSE
3	LE	282	395.815	7	224.0571	9.731165	204.8729	19.7172	0.9736938	TRUE
3	LE	283	396.692	1	31.15305	7.262554	187.7889	14.38722	0.8770752	TRUE
3	LE	284	400.6196	3	98.66052	13.61399	258.84	3.983248	3.927551	TRUE
3	LE	285	401.1626	11	342.627	1.199589	247.7602	2.985178	0.5430298	FALSE
3	LE	286	402.0105	8	246.4482	9.529225	213.5836	11.85232	0.8479004	TRUE
3	LE	287	403.8195	0	348.4678	21.90578	132.8807	20.59614	1.809021	TRUE
3	LE	288	404.6005	2	74.40475	9.76074	104.0867	17.89784	0.7809448	TRUE
3	LE	289	408.2342	5	164.8409	19.6571	288.3169	1.763585	3.633728	FALSE
3	LE	290	408.9291	1	25.97794	4.982715	45.7347	3.918716	0.6949463	FALSE
3	LE	291	409.7099	3	84.27252	8.003418	18.56847	11.28996	0.7807617	TRUE
3	LE	292	415.0874	11	343.4295	21.40997	80.73544	24.36955	5.377441	FALSE
3	LE	293	416.4669	8	251.8227	15.21751	119.7974	21.50898	1.379517	FALSE
3	LE	294	418.2488	7	224.176	12.60033	154.2717	21.93799	1.781921	FALSE
3	LE	295	418.9862	2	69.87616	4.992182	143.3461	18.67066	0.7373657	FALSE
3	LE	296	419.6547	3	76.32684	4.970393	129.5104	15.83299	0.6685791	FALSE
3	LE	297	422.6363	5	161.4392	20.28411	241.7637	8.080653	2.981567	FALSE
3	LE	298	423.4025	3	94.97499	7.558994	295.8372	8.567586	0.7661743	FALSE
3	LE	299	426.6309	1	21.1972	13.28952	28.95493	9.738516	3.228455	FALSE
3	LE	300	427.6342	5	148.2085	9.421581	346.0475	13.89076	1.003296	TRUE
3	LE	301	431.6277	1	32.88052	14.85952	23.6337	23.37597	3.993469	TRUE
3	LE	302	432.6432	10	308.937	10.05354	49.63026	20.34856	1.015503	TRUE
3	LE	303	433.3253	3	99.00896	1.479887	46.20294	21.19337	0.6820679	FALSE
3	LE	304	433.9936	10	300.3964	4.375735	58.35611	20.45028	0.668335	TRUE
3	LE	305	434.5228	0	346.1452	1.002296	60.39526	21.14383	0.5292358	FALSE
3	LE	306	435.525	9	256.4076	14.46022	104.1246	14.81462	1.002197	TRUE
3	LE	307	436.3323	8	253.7084	7.193666	130.7128	16.23989	0.807251	FALSE
3	LE	308	437.0137	8	253.1429	6.552452	148.4064	19.89222	0.6814575	TRUE
3	LE	309	437.8191	0	351.4394	2.249598	143.5765	21.36528	0.8053589	FALSE
3	LE	310	439.144	5	142.65	14.42016	173.936	8.830597	1.32489	TRUE
3	LE	311	440.049	7	202.5191	9.332057	212.2051	14.53661	0.9050293	TRUE
3	LE	312	441.4553	11	339.0461	10.48753	172.4157	16.24442	1.40625	FALSE
3	LE	313	442.4443	4	110.4799	7.405787	183.0354	9.186776	0.9890747	TRUE
3	LE	314	443.2385	4	107.3973	8.632606	253.1111	3.189237	0.7941284	TRUE
3	LE	315	445.98	11	328.8394	23.70126	127.1189	21.69294	2.741516	FALSE
3	LE	316	446.7731	3	103.4775	3.303339	121.0054	19.16735	0.7930908	FALSE
3	LE	317	448.4584	3	75.88617	22.41557	58.71706	24.13051	1.685303	FALSE
3	LE	318	449.8645	6	194.0653	21.37436	357.5745	8.020152	1.406067	FALSE
3	LE	319	452.2592	11	335.9411	13.42025	78.46741	12.14759	2.394775	TRUE
3	LE	320	453.2189	9	262.3485	11.53396	131.654	13.62181	0.9596558	FALSE
3	LE	321	455.9467	3	100.6963	13.16143	62.58599	8.404292	2.727783	TRUE
3	LE	322	456.6713	0	14.58627	3.594829	66.52138	11.93339	0.7246094	FALSE
3	LE	323	457.5205	3	92.58792	9.08731	37.06323	17.40419	0.8491821	TRUE
3	LE	324	458.4393	9	283.2021	4.873672	51.7356	14.65969	0.9188232	FALSE
3	LE	325	459.5104	2	65.31604	9.846383	41.01869	23.88795	1.071106	TRUE
3	LE	326	463.3257	5	152.9817	9.230226	18.02954	23.73368	3.815308	TRUE
3	LE	327	464.2854	7	224.956	11.35581	356.3629	14.7191	0.9597168	TRUE
3	LE	328	467.6544	6	192.5526	17.4383	299.9968	20.82216	3.369019	FALSE
3	LE	329	468.5173	2	67.56152	9.119665	322.6501	23.96331	0.862854	TRUE
3	LE	330	471.0917	10	296.0367	20.7633	280.212	4.638527	2.574463	FALSE
3	LE	331	471.9132	8	247.5943	7.387748	230.67	9.508864	0.8214111	FALSE
3	LE	332	475.3389	1	34.23932	9.164653	164.524	0.9528548	3.42572	TRUE
3	LE	333	475.8953	5	136.9355	2.289526	294.4586	1.558214	0.5563965	FALSE
3	LE	334	478.7481	7	198.2103	14.16153	255.6452	15.34281	2.852783	FALSE
3	LE	335	480.2516	7	207.9075	9.52322	250.5201	24.71161	1.50354	TRUE
3	LE	336	483.4795	11	324.8044	13.32323	217.105	20.41558	3.227905	TRUE
3	LE	337	484.7049	0	355.1564	12.71104	178.2841	17.6053	1.225403	TRUE
3	LE	338	485.4424	1	23.11575	6.54853	156.1327	16.34698	0.7374878	FALSE
3	LE	339	486.6002	1	29.95615	15.37824	108.5572	20.89239	1.157776	FALSE
3	LE	340	487.3795	4	109.2999	10.47925	78.45408	16.35315	0.7792969	TRUE
3	LE	341	488.2566	2	66.07874	9.563141	58.5361	23.25528	0.8771362	TRUE
3	LE	342	488.9799	6	174.5122	7.456852	43.21143	18.0623	0.7232666	FALSE
3	LE	343	489.8015	10	298.2654	1.044365	46.43658	17.73192	0.8215942	FALSE
3	LE	344	490.5943	3	91.05295	5.845161	35.22676	22.17574	0.7928467	TRUE
3	LE	345	491.4291	10	293.4196	3.18764	42.81389	20.58502	0.8348389	FALSE
3	LE	346	495.2863	8	228.7677	14.90367	42.04254	5.682031	3.857117	FALSE
3	LE	347	496.3585	10	304.8906	10.34988	114.1253	10.59247	1.072205	FALSE
3	LE	348	497.2206	10	287.2236	8.175652	135.2332	17.14276	0.8621216	TRUE
3	LE	349	497.8745	11	333.6988	1.630749	133.4722	18.68124	0.6539307	FALSE
3	LE	350	498.6699	7	210.7972	6.575127	154.3133	18.18213	0.7953491	TRUE
3	LE	351	500.0872	6	173.9813	14.92475	205.709	16.4836	1.417297	FALSE
3	LE	352	501.3265	4	122.8085	19.14908	275.9546	17.11245	1.239319	FALSE
3	LE	353	501.9671	4	110.3857	4.523766	288.1201	19.54913	0.640564	FALSE
3	LE	354	504.7789	10	290.5655	15.89754	234.7895	15.22996	2.81189	FALSE
3	LE	355	506.3794	11	320.7324	15.69027	180.3811	18.77768	1.600464	TRUE
3	LE	356	507.7029	11	336.9614	4.468439	168.7537	20.89629	1.323486	FALSE
3	LE	357	509.9576	3	90.61069	8.088206	162.5724	13.00032	2.2547	FALSE
3	LE	358	511.7813	4	125.4351	23.83137	305.2827	12.17047	1.823669	FALSE
3	LE	359	512.7144	4	121.9204	7.589877	313.9131	19.40812	0.9331055	TRUE
3	LE	360	514.0918	9	265.4758	4.876364	300.9497	16.60104	1.377441	FALSE
3	LE	361	514.955	10	310.314	8.018684	285.736	9.274935	0.8632202	FALSE
3	LE	362	517.3638	3	99.60135	12.62167	323.9712	18.57723	2.408813	FALSE
3	LE	363	518.143	10	291.3266	9.042419	311.9757	9.98572	0.7791748	FALSE
3	LE	364	519.1865	0	5.427185	16.43594	47.61925	12.16651	1.043518	FALSE
3	LE	365	520.2301	8	231.8159	9.64137	76.71123	3.016101	1.043579	TRUE
3	LE	366	521.149	8	232.4023	7.598069	197.8218	5.588862	0.9188843	FALSE
3	LE	367	522.3192	2	61.17938	9.142928	45.16588	3.811256	1.170227	TRUE
3	LE	368	525.228	4	114.7138	19.06078	344.9252	20.67591	2.908752	FALSE
3	LE	369	526.5932	9	265.3766	12.04421	322.2216	10.01699	1.365173	FALSE
3	LE	370	528.8476	6	188.4644	14.98943	284.3382	21.64074	2.254456	TRUE
3	LE	371	529.6415	2	67.48718	9.341866	309.3548	22.3882	0.7938843	FALSE
3	LE	372	530.741	0	354.9813	14.50293	348.5758	13.64305	1.099487	TRUE
3	LE	373	534.1094	8	230.4244	9.650887	303.49	10.55354	3.368469	TRUE
3	LE	374	534.9732	6	172.0659	7.487185	292.5905	17.58813	0.8637085	FALSE
3	LE	375	536.0444	0	353.2601	17.88592	17.86366	5.12197	1.071289	FALSE
3	LE	376	536.7958	2	64.51248	1.681792	19.76672	6.792405	0.7513428	FALSE
3	LE	377	538.4658	0	358.7346	14.76626	71.01544	18.06879	1.669983	TRUE
3	LE	378	539.2869	6	165.4689	8.242811	48.39637	12.16548	0.821167	FALSE
3	LE	379	540.569	9	273.1745	14.6351	124.5876	11.6529	1.282043	FALSE
3	LE	380	541.7222	7	198.692	14.37032	199.9763	11.95101	1.153198	TRUE
3	LE	381	543.1152	6	173.3633	10.94746	237.0557	17.87748	1.393066	FALSE
3	LE	382	544.0072	7	224.334	4.333275	235.0456	22.15637	0.8919678	FALSE
3	LE	383	546.5956	2	69.18341	17.67345	288.1483	11.65127	2.588379	FALSE
3	RE	0	0	1	17.66699	2.458299	72.33303	2.458299		FALSE
3	RE	1	0.7379	4	106.7066	2.132215	31.79308	3.281217	0.7379761	FALSE
3	RE	2	1.6275	9	257.7222	1.839518	53.42043	1.663776	0.8895874	FALSE
3	RE	3	2.296	9	258.4882	2.223079	143.085	1.484376	0.668457	FALSE
3	RE	4	2.9776	8	240.9431	2.176278	183.0725	3.093641	0.6815796	FALSE
3	RE	5	4.496	3	97.14763	1.966326	199.8227	1.209822	1.518433	FALSE
3	RE	6	5.1356	0	357.7465	1.542181	136.6652	1.647939	0.6396484	FALSE
3	RE	7	8.5338	3	76.48798	22.04901	17.05059	21.1902	3.398132	FALSE
3	RE	8	9.1325	6	192.679	1.631349	12.95054	20.45615	0.5986938	FALSE
3	RE	9	9.6751	2	54.49573	1.113291	14.15557	21.48297	0.5426636	FALSE
3	RE	10	10.162	8	246.7836	2.12946	13.04093	19.38922	0.4868774	FALSE
3	RE	11	10.6774	11	320.0829	2.304183	19.51221	18.43105	0.5153809	FALSE
3	RE	12	11.1226	10	298.9017	2.380473	25.55383	16.91041	0.4452515	FALSE
3	RE	13	13.4898	7	214.4867	23.14618	280.2904	12.08919	2.367188	FALSE
3	RE	14	14.0175	10	293.3094	2.196776	270.6978	11.01614	0.5276489	FALSE
3	RE	15	14.6301	5	159.7838	2.076317	273.7823	12.99151	0.6126099	FALSE
3	RE	16	15.1604	6	181.5838	1.629308	273.1674	14.61427	0.5302734	FALSE
3	RE	17	17.2902	2	61.91473	21.78834	349.2379	20.31141	2.129822	FALSE
3	RE	18	17.8333	4	117.2268	1.329868	348.1739	21.58575	0.5431519	FALSE
3	RE	19	18.3905	5	144.1593	2.097698	344.5248	23.15875	0.5571899	FALSE
3	RE	20	18.9321	8	237.2494	2.46839	339.6023	21.54792	0.5415649	FALSE
3	RE	21	22.0365	0	347.4889	21.74469	42.62401	20.73893	3.10437	FALSE
3	RE	22	22.5517	8	254.3846	1.615073	44.69874	19.28788	0.5152588	FALSE
3	RE	23	23.1217	7	203.2312	1.575325	42.6315	17.85641	0.5699463	FALSE
3	RE	24	23.6936	4	110.2809	1.048292	39.70778	18.37899	0.5718994	FALSE
3	RE	25	25.1958	9	283.6115	23.5034	119.6952	18.57099	1.502258	FALSE
3	RE	26	25.7934	3	86.1658	2.349021	112.7769	17.61729	0.5975952	FALSE
3	RE	27	26.2942	6	191.204	1.317004	115.4273	16.55494	0.5007935	FALSE
3	RE	28	27.5171	7	220.9967	21.96373	185.3264	21.56978	1.2229	FALSE
3	RE	29	31.7495	1	22.92841	22.72773	121.9323	22.45394	4.232422	FALSE
3	RE	30	32.2793	0	11.22681	2.426403	117.7315	24.22126	0.5297852	FALSE
3	RE	31	32.8503	8	247.0131	1.009882	120.1617	24.36326	0.5709839	FALSE
3	RE	32	35.3979	5	160.0924	23.83587	198.5776	5.173998	2.547607	FALSE
3	RE	33	38.2514	11	339.6138	20.17716	124.1248	20.96708	2.853516	FALSE
3	RE	34	38.8225	1	38.72089	2.475121	117.6695	21.7461	0.5710449	FALSE
3	RE	35	40.3692	3	97.92854	23.75421	46.9525	19.8245	1.546692	FALSE
3	RE	36	40.9121	6	183.0969	1.795369	43.19051	18.52097	0.5429077	FALSE
3	RE	37	41.5381	10	289.8703	1.696506	48.08238	17.77305	0.6260376	FALSE
3	RE	38	42.0535	2	56.99524	1.303863	47.13711	19.04243	0.5154419	FALSE
3	RE	39	42.6378	10	294.1048	1.82542	52.54211	18.48354	0.5842285	FALSE
3	RE	40	44.5305	8	243.3635	23.49597	160.5223	9.983356	1.8927	FALSE
3	RE	41	45.8955	3	101.8034	24.33401	352.7719	14.4876	1.365051	FALSE
3	RE	42	46.8975	11	334.2713	1.076837	356.5372	13.93408	1.002014	FALSE
3	RE	43	47.692	7	214.2201	1.740351	349.9438	13.12496	0.7944336	FALSE
3	RE	44	49.5007	11	334.049	23.51575	83.26782	18.92716	1.808716	FALSE
3	RE	45	50.3629	2	52.25293	1.484376	80.19024	20.00097	0.8621826	FALSE
3	RE	46	50.9337	7	207.5466	2.025357	82.11189	18.07483	0.5708008	FALSE
3	RE	47	52.7857	5	152.2891	23.81411	345.6977	13.81822	1.852051	FALSE
3	RE	48	53.3576	11	339.6161	2.408835	354.8461	12.61601	0.5718384	FALSE
3	RE	49	53.9968	4	118.2435	1.843025	351.9097	14.32804	0.6392212	FALSE
3	RE	50	54.762	11	321.892	4.617577	8.275291	11.45841	0.7651978	FALSE
3	RE	51	55.5144	10	314.3743	1.594955	15.1928	10.56224	0.7524414	FALSE
3	RE	52	56.0155	9	264.6247	1.222854	16.44339	9.358472	0.5010986	FALSE
3	RE	53	56.5999	0	352.8582	1.22589	23.69938	9.627943	0.5844116	FALSE
3	RE	54	58.4941	11	335.9867	13.71245	79.68191	16.61716	1.894165	FALSE
3	RE	55	59.7742	8	232.7243	23.01808	173.0501	15.18453	1.28009	FALSE
3	RE	56	62.6688	1	15.36609	20.29879	112.7055	23.24464	2.894653	FALSE
3	RE	57	63.3235	9	273.5308	2.319	117.6634	24.41508	0.6546631	FALSE
3	RE	58	66.0232	7	212.8684	21.97261	173.2975	23.775	2.699707	FALSE
3	RE	59	67.666	2	69.3869	20.52052	113.2996	10.49792	1.642822	FALSE
3	RE	60	68.1676	5	153.1795	1.536588	112.7547	8.963943	0.5015259	FALSE
3	RE	61	68.64	7	213.3972	2.085346	125.3345	7.999344	0.4724731	FALSE
3	RE	62	69.1554	7	209.2605	2.310968	141.9818	7.320835	0.5153198	FALSE
3	RE	63	69.6981	5	158.9608	2.012173	152.5351	5.694641	0.5427246	FALSE
3	RE	64	70.3797	10	296.1395	2.96174	152.9504	8.655987	0.6816406	FALSE
3	RE	65	70.9367	0	8.982727	2.137441	140.5619	9.527658	0.5570068	FALSE
3	RE	66	71.5204	9	275.5723	2.01926	146.271	11.26668	0.5836792	FALSE
3	RE	67	73.4436	4	113.2815	22.84042	345.2318	11.89411	1.923157	FALSE
3	RE	68	73.9862	5	159.4951	1.258966	340.5181	12.65727	0.5426636	FALSE
3	RE	69	74.64	4	120.3736	2.192585	338.8333	14.81337	0.6537476	FALSE
3	RE	70	76.1841	9	266.8979	23.65986	211.8144	11.62008	1.544128	FALSE
3	RE	71	78.6084	5	136.8659	22.35434	285.3807	22.83532	2.424255	FALSE
3	RE	72	79.1652	3	95.28075	1.040234	287.8276	23.24239	0.5568848	FALSE
3	RE	73	81.393	1	20.95325	23.30908	359.4568	15.62607	2.227783	FALSE
3	RE	74	81.9773	1	24.21539	3.386627	9.961173	17.26074	0.5842896	FALSE
3	RE	75	82.5476	0	353.7462	1.266868	14.19955	17.37763	0.5702515	FALSE
3	RE	76	83.1461	3	93.42978	1.293012	13.01518	18.61767	0.5985718	FALSE
3	RE	77	84.5789	9	263.8082	23.70444	166.485	5.545599	1.4328	FALSE
3	RE	78	86.153	5	142.5533	24.20507	297.9585	20.18827	1.574097	FALSE
3	RE	79	89.5084	1	38.31158	15.00401	342.7397	19.89424	3.355408	FALSE
3	RE	80	90.0239	11	324.3181	1.340275	345.2954	18.85584	0.5155029	FALSE
3	RE	81	90.5798	10	300.8821	5.6861	352.3894	13.51445	0.5558472	FALSE
3	RE	82	91.1499	2	52.297	1.100918	355.5457	14.31239	0.5701294	FALSE
3	RE	83	91.749	1	28.28293	2.316804	3.543213	15.39662	0.5990601	FALSE
3	RE	84	92.3898	2	59.33276	2.054142	6.716478	17.2479	0.6408691	FALSE
3	RE	85	94.4631	7	209.2933	21.08642	291.3174	17.57049	2.073242	FALSE
3	RE	86	95.3552	6	191.4304	1.842813	288.1967	19.13043	0.8920898	FALSE
3	RE	87	95.9527	11	320.723	2.018291	285.8581	17.24832	0.5975342	FALSE
3	RE	88	97.8031	0	14.85999	23.79612	31.14872	12.59673	1.850403	FALSE
3	RE	89	98.5691	2	50.79861	6.021155	33.99368	18.57101	0.7659912	FALSE
3	RE	90	99.2653	3	77.98804	2.327425	31.68649	20.76558	0.696228	FALSE
3	RE	91	99.8628	9	269.5883	2.245592	35.12003	18.8438	0.5974731	FALSE
3	RE	92	102.8585	5	161.2398	13.73254	353.2575	20.1073	2.995667	FALSE
3	RE	93	104.2624	7	210.1743	12.35395	315.7119	18.7315	1.403931	FALSE
3	RE	94	104.9725	4	108.8786	6.149436	321.713	24.47772	0.710144	FALSE
3	RE	95	105.7797	11	317.5848	9.991823	329.739	14.83505	0.8071289	FALSE
3	RE	96	109.9708	1	40.99069	11.8911	4.535588	20.71625	4.191101	FALSE
3	RE	97	110.4995	1	27.41693	1.68342	8.422976	21.64533	0.5287476	FALSE
3	RE	98	113.1858	7	215.0858	11.35498	337.1107	16.10626	2.686279	FALSE
3	RE	99	114.6615	9	268.2848	14.34344	274.141	6.442386	1.475647	FALSE
3	RE	100	117.4594	2	71.76752	17.77549	357.759	17.33644	2.797974	FALSE
3	RE	101	118.0723	2	58.74762	2.776715	2.292586	19.71224	0.612854	FALSE
3	RE	102	118.7961	0	355.4152	3.510452	12.66523	19.86323	0.7238159	FALSE
3	RE	103	119.464	0	6.010651	3.276141	21.35367	21.09471	0.6679077	FALSE
3	RE	104	123.098	7	202.3273	18.3884	322.9201	15.87547	3.633972	FALSE
3	RE	105	123.7507	11	316.1696	5.391615	328.0827	10.6099	0.65271	FALSE
3	RE	106	125.5054	6	171.5922	13.54631	299.2594	21.88931	1.7547	FALSE
3	RE	107	126.0764	9	269.7266	2.413949	293.4011	20.75013	0.5709839	FALSE
3	RE	108	126.6466	10	288.7831	2.630911	287.5503	19.02655	0.5701904	FALSE
3	RE	109	128.0528	11	321.5918	14.43573	245.5008	7.282329	1.406189	FALSE
3	RE	110	130.4024	11	324.7461	23.99262	141.7216	21.24252	2.34967	FALSE
3	RE	111	134.3985	5	157.3728	16.3598	191.5271	10.96	3.996033	FALSE
3	RE	112	137.8247	5	148.4813	18.06143	266.9496	17.49679	3.426208	FALSE
3	RE	113	138.4782	5	148.2035	2.19829	270.7588	19.33747	0.6535645	TRUE
3	RE	114	139.1888	4	120.4182	5.779436	283.5696	22.85309	0.7105713	FALSE
3	RE	115	139.7168	4	106.9382	1.091457	285.9066	23.44273	0.5280151	FALSE
3	RE	116	140.2733	1	36.64725	1.960644	290.0772	22.3407	0.5564575	FALSE
3	RE	117	141.3328	0	10.99969	12.83663	321.2799	13.3446	1.059509	FALSE
3	RE	118	141.959	1	31.1842	5.754319	345.813	13.87393	0.6262207	FALSE
3	RE	119	142.6408	8	254.1054	6.471054	324.5202	8.841068	0.6817627	FALSE
3	RE	120	143.2955	3	89.74286	6.707417	339.8623	14.82203	0.6547241	FALSE
3	RE	121	143.9356	10	286.0974	8.414146	335.398	6.44202	0.6401367	FALSE
3	RE	122	144.7424	6	168.8059	4.785037	312.4566	10.01363	0.8067627	FALSE
3	RE	123	145.7034	7	218.3309	9.174597	273.6026	14.54764	0.9609985	FALSE
3	RE	124	146.1904	6	190.5206	3.11439	271.0665	17.58269	0.4870605	FALSE
3	RE	125	148.3204	2	60.77673	19.99469	337.6985	19.18176	2.129944	FALSE
3	RE	126	149.5045	8	251.3813	12.45402	297.6712	12.39268	1.184143	FALSE
3	RE	127	150.0332	6	181.9785	1.894239	293.7459	14.06158	0.5286255	FALSE
3	RE	128	150.673	2	49.70648	4.341403	311.8911	13.51959	0.6398315	FALSE
3	RE	129	151.2299	11	344.3102	3.82715	321.6919	10.25517	0.5569458	FALSE
3	RE	130	152.775	8	235.0523	22.85282	239.5339	21.99434	1.545044	FALSE
3	RE	131	153.4296	2	56.15833	6.932172	249.7702	15.88535	0.6546021	TRUE
3	RE	132	154.0133	2	74.36584	3.837369	262.6635	13.93337	0.5836792	TRUE
3	RE	133	154.6387	3	102.2532	7.204103	289.3306	16.16956	0.6254272	FALSE
3	RE	134	158.0351	10	290.4917	16.62804	221.398	13.56804	3.396423	FALSE
3	RE	135	158.537	9	259.7612	1.370736	218.6791	14.76694	0.5018921	FALSE
3	RE	136	161.8772	6	181.6465	11.29187	240.9175	23.56885	3.34021	FALSE
3	RE	137	163.3389	0	3.345215	18.43022	190.7138	11.10301	1.461731	FALSE
3	RE	138	163.7981	5	148.4101	1.912746	200.4946	10.5652	0.4591675	TRUE
3	RE	139	164.9135	3	102.6006	21.49923	324.1953	13.7967	1.115356	FALSE
3	RE	140	165.6234	3	82.6734	12.20957	344.5035	24.23063	0.7099609	FALSE
3	RE	141	168.4075	8	245.0526	16.45445	301.7315	15.26397	2.784119	FALSE
3	RE	142	168.9092	4	123.502	1.886578	304.3389	17.00625	0.5016479	FALSE
3	RE	143	170.5074	9	274.4017	23.86085	217.8675	18.10292	1.598206	FALSE
3	RE	144	171.7878	11	342.2532	11.67114	179.5664	18.00629	1.280396	FALSE
3	RE	145	172.5676	3	76.71466	11.64837	157.2016	7.218387	0.7798462	TRUE
3	RE	146	173.2091	2	47.60205	5.125985	114.4894	6.857925	0.6414795	FALSE
3	RE	147	173.9049	11	316.0838	7.286665	124.493	13.94424	0.6958008	TRUE
3	RE	148	176.3554	6	175.4985	24.59945	245.4687	14.39299	2.4505	FALSE
3	RE	149	176.8978	2	47.27136	5.148868	256.8715	9.808607	0.5424194	TRUE
3	RE	150	178.0686	3	92.65843	20.43587	331.2405	20.87394	1.170776	FALSE
3	RE	151	178.7498	0	349.8065	9.874541	359.4813	16.74637	0.6811523	FALSE
3	RE	152	180.2392	6	174.1471	9.54907	330.8263	20.10993	1.48938	FALSE
3	RE	153	181.6597	8	249.6318	21.77058	258.2236	16.79759	1.420532	FALSE
3	RE	154	182.2987	8	251.4396	8.053056	239.5027	22.00775	0.6389771	FALSE
3	RE	155	183.4529	0	2.8302	11.07528	215.4823	13.4781	1.154236	TRUE
3	RE	156	185.2094	4	118.7548	17.82225	287.4774	16.7366	1.75647	FALSE
3	RE	157	185.8493	10	308.3461	9.834773	254.8834	10.06673	0.6399536	FALSE
3	RE	158	187.0037	11	323.1427	12.4905	178.1012	10.11017	1.154419	TRUE
3	RE	159	187.5884	2	55.55859	8.194913	123.8088	5.96667	0.5846558	TRUE
3	RE	160	189.1625	4	126.8622	18.04975	331.7198	12.56327	1.574097	FALSE
3	RE	161	189.9979	6	173.0034	7.413492	311.4606	17.83933	0.8353882	FALSE
3	RE	162	190.9994	1	17.34241	11.45215	351.3244	15.59434	1.001526	TRUE
3	RE	163	192.002	10	298.0595	14.60539	61.00548	5.200214	1.002563	FALSE
3	RE	164	192.6417	6	176.4307	3.149022	27.2977	3.062477	0.6397705	TRUE
3	RE	165	193.3511	8	249.3461	9.742473	197.6999	6.709492	0.7093506	TRUE
3	RE	166	194.9267	5	147.9973	19.55106	282.8759	18.98142	1.575623	FALSE
3	RE	167	195.6489	9	266.4546	7.398602	260.0537	19.08125	0.722168	TRUE
3	RE	168	197.0966	1	19.30481	19.32765	350.7606	2.900161	1.447754	FALSE
3	RE	169	198.0714	1	28.18503	8.448942	45.64518	9.780663	0.9747314	TRUE
3	RE	170	198.9064	7	206.0726	7.725604	0.4796112	3.484645	0.835022	TRUE
3	RE	171	199.9086	3	86.78894	8.343203	2.413995	11.82505	1.002258	FALSE
3	RE	172	200.6195	6	170.9058	2.692609	349.8931	12.42761	0.7103882	FALSE
3	RE	173	201.3425	1	33.60339	4.098923	4.979762	14.561	0.7233887	FALSE
3	RE	174	202.1505	6	193.1082	8.541506	330.3173	14.38685	0.8078003	FALSE
3	RE	175	202.8035	5	159.8566	1.792532	325.9945	15.78352	0.6533203	TRUE
3	RE	176	205.2265	11	333.0269	22.20914	74.4312	11.50357	2.423096	FALSE
3	RE	177	206.0615	10	312.4011	10.0364	104.1955	18.30588	0.8345947	FALSE
3	RE	178	206.9665	0	12.60358	6.743751	96.67034	24.47869	0.9056396	TRUE
3	RE	179	207.8425	4	119.086	17.45018	50.6991	19.6132	0.8760376	FALSE
3	RE	180	209.5405	8	234.2525	16.61427	98.49059	5.081222	1.697205	FALSE
3	RE	181	210.3195	8	253.8246	8.239572	162.6962	9.076622	0.7790527	TRUE
3	RE	182	212.6605	3	86.30106	23.15509	15.34204	15.00106	2.341553	FALSE
3	RE	183	213.6345	6	184.1362	10.38893	334.5979	15.14538	0.9738159	TRUE
3	RE	184	214.3435	9	262.575	7.316251	311.0348	9.732619	0.7093506	FALSE
3	RE	185	215.0805	9	267.1798	11.98834	234.0697	9.588126	0.7368774	TRUE
3	RE	186	215.8185	7	209.9474	5.497007	236.4123	15.06348	0.7374878	FALSE
3	RE	187	216.5695	2	62.67981	7.699877	260.1969	9.021209	0.7508545	FALSE
3	RE	188	217.4065	2	47.06903	6.174539	302.5612	5.53102	0.8370361	FALSE
3	RE	189	218.2415	5	146.564	2.557343	302.8001	8.088255	0.835022	TRUE
3	RE	190	219.4525	0	347.614	16.56822	84.88924	9.431047	1.211365	FALSE
3	RE	191	222.7385	5	139.9586	24.11821	330.0328	18.64282	3.285828	FALSE
3	RE	192	223.6015	7	216.2734	7.893767	305.5818	19.20007	0.8632813	TRUE
3	RE	193	224.4645	8	254.8984	9.27555	276.3926	17.83844	0.8633423	FALSE
3	RE	194	225.3395	0	353.0428	8.608523	276.1642	9.230076	0.875	TRUE
3	RE	195	226.6505	3	79.73874	6.081282	310.9432	10.67678	1.310059	FALSE
3	RE	196	227.3735	11	320.9353	7.293071	316.0261	3.403178	0.7230225	TRUE
3	RE	197	230.7285	7	217.4938	16.20904	243.6663	16.92226	3.355347	FALSE
3	RE	198	231.2975	5	152.2242	1.98268	248.9014	18.12681	0.5689697	TRUE
3	RE	199	232.3305	4	107.3532	12.58564	286.0596	21.07028	1.033081	TRUE
3	RE	200	232.9405	1	30.21426	5.405952	299.1366	17.83666	0.6104736	TRUE
3	RE	201	233.6935	7	221.8735	8.014961	278.0216	21.6279	0.7526855	TRUE
3	RE	202	234.3885	11	324.3347	8.882922	261.4739	14.27155	0.6948242	FALSE
3	RE	203	235.2925	10	300.0406	18.40652	194.1579	18.60048	0.9036865	FALSE
3	RE	204	236.2655	6	193.6695	3.404156	202.8914	20.37059	0.9736328	FALSE
3	RE	205	237.5325	7	216.8171	4.94526	209.0916	24.71348	1.266357	FALSE
3	RE	206	238.3815	1	27.91547	10.48588	188.2551	17.18419	0.8491211	FALSE
3	RE	207	241.8055	7	199.4922	1.759919	193.3019	18.05937	3.424683	FALSE
3	RE	208	242.6695	3	76.83704	11.66561	192.4037	6.394975	0.8638916	FALSE
3	RE	209	246.4695	8	236.51	14.07229	207.1541	20.16591	3.800171	TRUE
3	RE	210	247.1375	7	204.5998	4.588512	214.4075	23.86981	0.6679688	FALSE
3	RE	211	247.9455	2	51.01367	13.14903	206.0853	10.92575	0.8077393	TRUE
3	RE	212	248.8095	5	145.4824	5.769626	235.8918	11.52749	0.8636475	FALSE
3	RE	213	249.5335	5	160.5884	1.681327	242.1508	12.58718	0.723877	TRUE
3	RE	214	250.9965	4	118.8379	18.59532	298.9377	22.40411	1.463623	FALSE
3	RE	215	253.7795	9	270.9153	16.39378	252.5025	19.33288	2.782227	TRUE
3	RE	216	257.1885	10	301.7951	17.81439	202.3741	22.82361	3.408936	FALSE
3	RE	217	260.4605	3	77.47406	14.55537	216.2318	8.661022	3.272583	TRUE
3	RE	218	261.2675	7	203.0458	8.607748	231.8693	16.63478	0.807373	TRUE
3	RE	219	261.9085	0	2.877197	1.991446	227.317	15.07798	0.6402588	FALSE
3	RE	220	264.5965	4	117.5816	11.75735	271.6902	16.25683	2.68811	TRUE
3	RE	221	265.5575	6	191.4989	8.012757	267.2037	24.12421	0.9608154	TRUE
3	RE	222	268.7175	3	77.2373	16.44234	307.4649	24.92117	3.160034	TRUE
3	RE	223	270.8615	11	320.5096	11.35036	308.0592	13.57237	2.144409	TRUE
3	RE	224	273.6565	8	242.6628	20.52766	241.8864	22.06264	2.795044	FALSE
3	RE	225	276.8745	2	48.90009	14.06525	269.4166	9.825112	3.217407	TRUE
3	RE	226	279.3665	4	109.3627	11.28411	308.3435	17.14899	2.492554	FALSE
3	RE	227	280.0345	3	78.03271	5.321523	322.1338	20.16032	0.6682129	FALSE
3	RE	228	280.7595	1	36.14127	4.477416	334.9335	20.63252	0.7246094	FALSE
3	RE	229	281.4815	10	313.5398	9.248625	349.7805	12.32701	0.7218018	TRUE
3	RE	230	282.0795	5	149.5844	3.610915	339.0446	14.91912	0.5983887	TRUE
3	RE	231	282.7765	8	248.6086	5.416382	320.5937	11.44348	0.6968994	FALSE
3	RE	232	285.7975	1	35.55756	18.53873	22.38737	21.11222	3.021118	FALSE
3	RE	233	286.9955	6	176.2585	10.26698	353.229	20.44502	1.19812	TRUE
3	RE	234	289.3335	9	263.9988	16.1206	317.1252	5.783978	2.33728	TRUE
3	RE	235	289.9315	0	7.933716	3.690031	356.6619	4.762426	0.5986328	FALSE
3	RE	236	291.6025	4	120.5543	11.4186	337.2339	15.80226	1.670654	TRUE
3	RE	237	292.4225	7	224.682	9.639534	300.4082	14.9362	0.8201904	TRUE
3	RE	238	293.1055	1	31.09204	6.632233	327.0164	13.2062	0.6827393	TRUE
3	RE	239	293.7455	6	190.6333	4.14482	312.1922	15.22213	0.6398926	FALSE
3	RE	240	294.7755	8	251.7462	11.97033	264.7094	14.7802	1.030518	TRUE
3	RE	241	297.8105	4	130.7522	12.0502	289.6726	23.8165	3.03479	TRUE
3	RE	242	298.9655	1	28.71194	13.02672	323.1797	18.24299	1.155151	TRUE
3	RE	243	299.7455	7	223.9157	10.01318	291.9724	19.3835	0.7800293	TRUE
3	RE	244	300.4545	7	198.0353	3.364063	286.0567	22.02241	0.7088623	FALSE
3	RE	245	303.6285	9	259.2417	13.14653	252.5478	24.16364	3.173584	TRUE
3	RE	246	304.9625	11	338.866	23.60135	182.9238	15.98391	1.334717	FALSE
3	RE	247	305.6725	9	279.6983	7.298235	178.9124	23.16149	0.7093506	TRUE
3	RE	248	306.5075	4	119.3713	9.712924	196.6123	15.28888	0.8356934	TRUE
3	RE	249	307.3855	3	87.87164	3.228951	200.2967	12.17906	0.8773193	FALSE
3	RE	250	311.1985	0	348.2333	22.95806	130.2866	24.26221	3.813843	FALSE
3	RE	251	311.8265	4	130.2055	6.892672	127.5376	17.43753	0.6275635	TRUE
3	RE	252	313.0115	2	60.77118	13.98181	84.17892	20.30216	1.184692	TRUE
3	RE	253	313.8035	7	198.1704	4.042686	87.15237	16.36779	0.7924805	FALSE
3	RE	254	314.6675	2	68.79352	10.69781	61.32177	22.87209	0.8638916	TRUE
3	RE	255	316.8535	7	214.1481	20.5705	88.75977	2.631431	2.185547	FALSE
3	RE	256	317.5355	5	139.9736	11.00745	320.7874	9.192849	0.682373	FALSE
3	RE	257	318.2445	7	222.7413	8.28546	276.7018	11.9261	0.7093506	TRUE
3	RE	258	319.9145	11	317.9809	17.85979	171.321	10.55734	1.669312	FALSE
3	RE	259	321.1385	9	264.4585	8.889465	177.8501	19.30002	1.223999	TRUE
3	RE	260	322.6685	11	335.5241	9.155256	157.9492	24.72736	1.530518	TRUE
3	RE	261	323.3645	2	51.44739	9.033659	136.3543	21.39105	0.6954346	FALSE
3	RE	262	327.2485	7	213.3833	11.76507	167.8081	22.75144	3.884644	TRUE
3	RE	263	327.9185	4	114.2385	4.296099	170.8314	18.58865	0.6694336	FALSE
3	RE	264	328.6975	9	268.2823	5.300013	173.2012	23.81996	0.779541	TRUE
3	RE	265	329.3515	1	44.83078	9.479962	150.277	19.29492	0.6535645	TRUE
3	RE	266	330.0195	1	28.85394	7.739539	127.8469	20.66682	0.6679688	TRUE
3	RE	267	330.8705	2	67.30664	20.71539	72.4394	24.26047	0.8513184	FALSE
3	RE	268	331.6215	5	149.5986	5.502032	60.73879	21.08476	0.7513428	TRUE
3	RE	269	335.2695	10	296.9326	11.39318	90.85975	23.12001	3.647583	TRUE
3	RE	270	335.8125	5	162.9785	5.773701	85.58217	17.64113	0.5429688	TRUE
3	RE	271	336.5635	8	233.5916	11.87086	128.3296	13.21294	0.7513428	TRUE
3	RE	272	337.0915	6	167.4683	1.139179	130.7388	12.20426	0.5279541	FALSE
3	RE	273	337.7175	8	241.7874	5.357854	152.1996	14.38905	0.6256104	FALSE
3	RE	274	339.9185	3	101.2289	24.29128	7.769913	11.11919	2.201172	FALSE
3	RE	275	341.1165	8	239.9473	12.09224	276.7407	4.584668	1.198364	TRUE
3	RE	276	341.9095	4	115.6252	9.33751	316.3603	12.40715	0.7927246	TRUE
3	RE	277	342.6055	6	166.3444	7.764856	303.4026	19.36071	0.6958008	TRUE
3	RE	278	346.0575	10	309.4196	11.22084	283.9444	9.053971	3.452271	FALSE
3	RE	279	347.7005	6	183.7383	14.78689	272.6587	23.56526	1.642578	FALSE
3	RE	280	348.3815	1	25.87143	6.626908	283.0001	18.02473	0.6815186	FALSE
3	RE	281	352.3085	8	233.9776	11.25374	257.2496	24.54277	3.926636	TRUE
3	RE	282	354.3825	3	77.45975	15.58987	296.8237	22.17858	2.073608	TRUE
3	RE	283	355.0645	0	4.89917	7.075762	310.5061	16.72059	0.6820068	FALSE
3	RE	284	355.7745	11	335.9767	8.377707	326.7908	9.093708	0.7099609	FALSE
3	RE	285	358.9755	6	165.9375	11.65072	302.1428	19.30593	3.201904	TRUE
3	RE	286	359.8125	8	244.7902	10.10316	272.1945	20.3395	0.8364258	TRUE
3	RE	287	360.6435	11	322.0989	7.517134	254.9301	14.85398	0.8310547	TRUE
3	RE	288	361.5475	10	296.6348	13.85466	205.9543	18.14962	0.9044189	TRUE
3	RE	289	365.4755	5	150.792	18.34045	254.9462	24.56732	3.927734	FALSE
3	RE	290	368.5505	11	320.0767	16.4279	212.3779	20.37768	3.074585	FALSE
3	RE	291	369.3865	10	291.8156	5.795083	201.1561	24.32217	0.8365479	TRUE
3	RE	292	370.2075	3	99.95222	1.755243	203.3777	22.80782	0.8205566	FALSE
3	RE	293	371.0985	0	9.252441	16.44749	157.744	19.8504	0.8912354	FALSE
3	RE	294	371.9475	1	41.09555	3.601359	147.2525	18.90888	0.8487549	FALSE
3	RE	295	372.6585	4	108.1569	14.48997	112.8715	5.790481	0.7116699	FALSE
3	RE	296	373.3975	4	132.6816	9.681437	345.4779	5.005234	0.7388916	FALSE
3	RE	297	374.1075	11	325.2827	6.643165	75.90266	4.336528	0.7093506	TRUE
3	RE	298	376.3345	11	328.2054	10.17241	108.7014	13.54783	2.227295	TRUE
3	RE	299	378.8105	7	196.5602	20.01986	212.7281	11.89996	2.475952	FALSE
3	RE	300	380.2995	1	36.79846	14.38696	105.7756	5.350278	1.489502	FALSE
3	RE	301	382.1265	4	121.7245	19.84339	340.5488	16.28338	1.826172	FALSE
3	RE	302	383.1415	5	159.5724	8.713005	322.8885	22.78121	1.015503	FALSE
3	RE	303	383.9765	9	282.9747	9.576041	308.351	14.32691	0.835083	TRUE
3	RE	304	384.9645	10	287.1949	13.79283	238.2999	8.062119	0.987915	TRUE
3	RE	305	387.8745	2	67.46802	14.67686	353.2673	9.343296	2.910156	TRUE
3	RE	306	388.7785	10	287.7923	11.35154	122.7745	2.827155	0.9036865	TRUE
3	RE	307	390.0315	7	217.9358	11.5602	218.1168	10.9533	1.253296	TRUE
3	RE	308	392.5645	0	347.7204	23.37432	129.3615	21.01964	2.532349	FALSE
3	RE	309	393.6765	6	189.7766	12.75176	167.2867	16.22569	1.112793	FALSE
3	RE	310	394.5665	10	309.4457	7.856153	158.2577	23.48077	0.8900146	FALSE
3	RE	311	395.5555	6	185.4577	14.33589	194.3477	23.99827	0.9884033	FALSE
3	RE	312	396.4185	1	20.48999	1.875237	190.351	23.00921	0.8630371	FALSE
3	RE	313	400.2885	0	13.20087	14.98063	150.4997	21.84057	3.869995	FALSE
3	RE	314	401.6135	2	72.57043	24.13748	74.40139	17.37295	1.325195	FALSE
3	RE	315	402.4215	10	302.7584	5.670291	90.71159	19.71951	0.8074951	FALSE
3	RE	316	403.6325	6	166.0654	12.3909	70.49951	8.14037	1.211426	TRUE
3	RE	317	404.3555	8	229.1626	3.774498	91.46163	5.195464	0.7229004	FALSE
3	RE	318	405.6355	8	231.6628	18.0594	203.2515	15.49095	1.280029	FALSE
3	RE	319	407.2235	3	92.26305	21.59915	318.8376	9.84033	1.588135	FALSE
3	RE	320	407.8355	0	357.5332	4.882868	347.6354	7.39969	0.6120605	FALSE
3	RE	321	408.9215	5	161.0665	6.114717	321.1389	11.78425	1.085571	TRUE
3	RE	322	410.1185	8	249.8875	13.84062	251.4793	12.5477	1.19751	TRUE
3	RE	323	411.9995	2	47.48431	15.95801	353.0392	7.705712	1.880371	FALSE
3	RE	324	412.7075	11	321.5896	8.492228	67.65392	6.183772	0.7088623	TRUE
3	RE	325	413.3905	8	244.9524	3.259306	97.90015	4.372466	0.682373	FALSE
3	RE	326	415.4085	4	128.7634	14.49187	335.7883	11.69317	2.018677	FALSE
3	RE	327	418.3045	6	186.3499	10.26805	301.7367	17.68309	2.895264	FALSE
3	RE	328	421.5625	2	55.41663	15.12477	344.0685	22.78703	3.258301	TRUE
3	RE	329	422.2995	10	287.6458	7.533067	345.5125	15.26812	0.7365723	TRUE
3	RE	330	422.8985	11	330.273	4.131948	359.1512	12.75803	0.5996094	FALSE
3	RE	331	423.4685	8	238.3745	4.72783	342.9523	9.122336	0.5693359	FALSE
3	RE	332	424.0805	11	329.9132	4.536176	11.08675	6.576708	0.6125488	TRUE
3	RE	333	424.7625	11	318.0785	8.469883	84.29725	7.585377	0.6820068	TRUE
3	RE	334	425.6235	9	275.494	14.16928	146.8959	16.00489	0.8608398	FALSE
3	RE	335	427.7835	1	43.45306	14.81593	97.91463	19.40611	2.159668	FALSE
3	RE	336	428.3545	4	124.7868	6.949919	78.59613	15.4713	0.5709229	TRUE
3	RE	337	429.2175	1	30.70532	6.824209	72.71279	22.03644	0.8635254	TRUE
3	RE	338	430.1775	9	266.9848	10.06079	100.3783	20.48021	0.9595947	TRUE
3	RE	339	430.9695	8	241.9328	5.301861	115.675	19.5687	0.7924805	FALSE
3	RE	340	431.6795	4	116.1746	6.925122	99.02763	14.60081	0.7102051	FALSE
3	RE	341	432.5995	4	120.5059	17.54845	22.03024	13.74729	0.9196777	FALSE
3	RE	342	433.3655	10	286.4926	11.43096	78.38235	8.418859	0.7662354	FALSE
3	RE	343	434.6595	1	23.27704	9.176888	72.29581	17.50611	1.294189	FALSE
3	RE	344	435.2725	5	139.7822	3.134004	62.593	16.09642	0.6125488	FALSE
3	RE	345	438.6815	9	284.4323	22.6988	128.6165	24.19999	3.408569	FALSE
3	RE	346	439.2795	4	131.2319	6.78498	125.6533	17.49537	0.5987549	TRUE
3	RE	347	440.0055	7	217.4274	2.240444	133.0413	17.0249	0.7255859	FALSE
3	RE	348	441.6195	5	163.5313	23.9543	244.7867	11.78467	1.61438	FALSE
3	RE	349	442.1905	4	106.0469	5.642329	272.1702	12.16582	0.5709229	TRUE
3	RE	350	442.8445	5	164.2851	7.985615	277.6049	20.01656	0.6542969	TRUE
3	RE	351	443.4715	0	353.8061	7.702732	278.7943	12.32055	0.6262207	TRUE
3	RE	352	445.3945	3	98.73965	14.23879	318.7092	21.41413	1.92334	TRUE
3	RE	353	447.9805	8	249.0936	16.31321	270.8309	19.18031	2.58606	TRUE
3	RE	354	448.6075	10	287.5372	8.942152	242.8997	18.35136	0.6269531	TRUE
3	RE	355	451.8365	11	322.8443	24.42813	171.112	23.33593	3.228882	FALSE
3	RE	356	455.2735	5	164.3015	9.299271	195.1777	21.24603	3.436646	TRUE
3	RE	357	456.3735	11	342.1041	11.74145	166.2244	24.80186	1.100708	TRUE
3	RE	358	457.1395	1	43.50415	10.40785	140.9572	21.28133	0.7655029	TRUE
3	RE	359	460.3695	5	142.1572	17.29152	185.3006	6.351287	3.230469	FALSE
3	RE	360	462.4735	5	141.0902	20.53473	292.3469	17.78498	2.103882	FALSE
3	RE	361	463.0565	0	5.666107	2.520104	296.8881	15.62754	0.5827637	FALSE
3	RE	362	464.1005	10	292.7219	15.70206	225.5789	10.47274	1.043701	FALSE
3	RE	363	467.5125	2	65.87442	10.29493	302.598	3.763692	3.412231	TRUE
3	RE	364	468.4425	9	283.5362	14.26692	178.8832	11.83513	0.930542	TRUE
3	RE	365	471.1985	6	190.1603	9.735225	215.0746	16.42673	2.755859	TRUE
3	RE	366	472.0615	3	79.45276	10.76307	248.2654	7.790496	0.862915	TRUE
3	RE	367	472.7995	9	280.7161	8.214584	207.3403	12.35452	0.737793	FALSE
3	RE	368	473.3985	0	12.0282	5.426034	181.932	9.886542	0.5987549	FALSE
3	RE	369	474.0795	3	92.59737	5.588476	187.7313	4.337251	0.6815186	FALSE
3	RE	370	476.2265	4	124.9828	14.50674	310.7478	11.68673	2.146851	TRUE
3	RE	371	476.9785	5	158.8505	8.774179	301.9545	20.14735	0.7515869	TRUE
3	RE	372	479.7205	0	359.9277	13.50394	342.2403	11.50631	2.742188	TRUE
3	RE	373	480.9455	9	274.7913	17.16502	197.4108	6.433949	1.225098	TRUE
3	RE	374	481.5715	3	85.66986	5.541427	247.6722	1.615921	0.6256104	FALSE
3	RE	375	482.1275	8	237.9064	8.445758	217.56	9.805038	0.5568848	FALSE
3	RE	376	482.8365	8	254.2518	3.623149	211.7821	13.24382	0.708374	FALSE
3	RE	377	483.3785	5	161.5064	1.290437	217.1527	13.58286	0.5418701	FALSE
3	RE	378	484.1175	4	116.9453	11.69346	269.1469	13.28707	0.739502	FALSE
3	RE	379	485.0925	0	7.552795	11.0883	298.5753	2.608195	0.9749756	TRUE
3	RE	380	487.0575	6	180.6814	20.69272	272.3253	23.00157	1.964355	FALSE
3	RE	381	487.9325	10	307.478	11.68582	241.7693	17.7693	0.8756104	FALSE
3	RE	382	488.6285	0	8.082306	12.07731	207.7678	7.822277	0.6960449	TRUE
3	RE	383	489.6305	5	148.4716	4.578469	239.2225	8.777672	1.002197	FALSE
3	RE	384	491.5525	7	204.8323	10.93688	242.7339	19.68541	1.921143	TRUE
3	RE	385	493.6825	1	42.23645	17.7114	301.9658	4.755222	2.130615	FALSE
3	RE	386	496.1185	6	165.9753	14.06639	288.3566	18.64516	2.435669	TRUE
3	RE	387	497.1065	8	249.9145	10.66799	258.0427	21.51389	0.9880371	FALSE
3	RE	388	497.7875	0	10.33557	7.152724	256.7946	14.37106	0.6813965	FALSE
3	RE	389	498.6915	9	273.1154	12.00467	220.6012	20.26261	0.9036865	TRUE
3	RE	390	499.2895	0	3.431976	7.574088	200.0412	16.13417	0.5977783	FALSE
3	RE	391	500.4015	8	251.0112	8.031624	199.9311	24.16574	1.112549	TRUE
3	RE	392	502.2295	3	103.0308	23.51581	272.6777	12.54959	1.828125	FALSE
3	RE	393	502.9525	9	264.4515	4.861476	251.6815	13.66455	0.7229004	FALSE
3	RE	394	503.9395	8	242.7116	10.81356	231.9864	22.70518	0.9863281	TRUE
3	RE	395	504.4815	3	103.9136	2.251772	237.4278	21.79389	0.5422363	TRUE
3	RE	396	506.1545	2	48.8363	17.2996	277.64	6.535881	1.673462	FALSE
4	LE	0	0	7	208.6396	1.752453	241.3604	1.752453		FALSE
4	LE	1	0.6822	0	357.3244	1.480284	183.7234	0.9110718	0.6821136	FALSE
4	LE	2	1.2393	4	129.9963	1.093785	264.6678	0.7654059	0.5570984	FALSE
4	LE	3	1.7256	3	76.17938	1.201708	336.5624	1.194357	0.4863739	FALSE
4	LE	4	2.1849	8	230.3915	1.921423	257.2397	1.742823	0.4592896	FALSE
4	LE	5	7.4739	8	234.942	17.56486	218.4986	18.89162	5.289017	FALSE
4	LE	6	7.9613	1	27.81845	1.503241	216.3733	17.54278	0.4873505	FALSE
4	LE	7	8.3913	2	64.62494	1.425189	217.2374	16.13982	0.430069	FALSE
4	LE	8	8.9352	7	220.7377	1.291801	218.2185	17.40012	0.5438232	FALSE
4	LE	9	9.3944	9	282.0093	1.063856	215.6379	18.11637	0.459259	FALSE
4	LE	10	9.8118	10	302.9079	1.023355	212.6697	18.5365	0.4174042	FALSE
4	LE	11	10.215	1	18.41586	1.030976	210.4838	17.76199	0.4031525	FALSE
4	LE	12	10.6459	9	279.342	1.29875	207.9673	18.79359	0.4309235	FALSE
4	LE	13	11.0651	5	149.4731	1.156399	211.559	18.7504	0.4191437	FALSE
4	LE	14	11.5367	5	135.9402	1.421615	215.9219	18.45924	0.4716644	FALSE
4	LE	15	15.5781	4	120.2322	19.05	276.4031	19.82717	4.041412	FALSE
4	LE	16	16.1638	2	63.16199	1.202359	279.7972	19.44681	0.5856628	FALSE
4	LE	17	16.7189	11	334.0115	1.573958	278.4217	17.9356	0.5550842	FALSE
4	LE	18	17.2484	5	137.1515	1.904234	281.6063	19.54227	0.529541	FALSE
4	LE	19	17.6801	0	1.95575	1.726238	282.9907	17.874	0.4316406	FALSE
4	LE	20	21.2715	11	329.3466	18.06187	199.0619	5.238655	3.591461	FALSE
4	LE	21	21.6188	3	88.25415	1.767243	207.4582	3.58916	0.3473206	FALSE
4	LE	22	23.5129	2	66.00555	16.12345	23.08595	12.54244	1.894104	FALSE
4	LE	23	26.2263	7	209.101	17.77476	284.956	11.02041	2.713318	FALSE
4	LE	24	26.6865	0	3.336731	1.916323	288.7638	9.223623	0.4602051	FALSE
4	LE	25	27.1741	10	295.5115	1.812941	279.4983	8.056298	0.4876099	FALSE
4	LE	26	27.6603	6	184.9182	1.678647	276.9992	9.69053	0.4861755	FALSE
4	LE	27	32.6288	10	291.748	17.0033	191.8843	14.89642	4.968567	FALSE
4	LE	28	35.8183	4	108.5656	18.14801	287.8238	9.025085	3.189484	FALSE
4	LE	29	36.2781	7	201.9133	1.274722	283.1216	10.03566	0.4598083	FALSE
4	LE	30	36.8469	11	338.5135	1.624256	281.5476	8.431003	0.5688171	FALSE
4	LE	31	37.3355	3	86.45105	1.55746	291.6935	8.786396	0.4886169	FALSE
4	LE	32	37.8084	5	151.0269	1.758473	292.8734	10.53385	0.4729004	FALSE
4	LE	33	38.225	5	158.0444	1.590778	292.7057	12.12449	0.4165344	FALSE
4	LE	34	38.6712	8	237.3071	1.444149	286.0815	12.44401	0.4461975	FALSE
4	LE	35	39.1582	6	177.8089	1.510254	284.5346	13.91269	0.4869995	FALSE
4	LE	36	39.6451	1	39.91934	1.605594	290.3586	13.05368	0.4869385	FALSE
4	LE	37	40.0771	11	332.9346	1.643658	289.4604	11.42089	0.4319763	FALSE
4	LE	38	44.2679	1	19.38873	16.77539	28.67835	10.65239	4.190826	FALSE
4	LE	39	46.6355	6	185.3227	16.21705	304.9755	13.53691	2.367554	FALSE
4	LE	40	47.0796	9	256.1577	1.940981	296.9058	12.93671	0.4441528	FALSE
4	LE	41	48.8754	10	298.4048	17.71824	196.1561	9.998808	1.795746	FALSE
4	LE	42	49.2366	0	352.2699	1.590039	186.9608	9.89686	0.3612061	FALSE
4	LE	43	49.6122	4	134.5527	1.042489	192.018	9.282222	0.3755798	FALSE
4	LE	44	49.9741	6	187.6924	1.014136	197.7181	9.668716	0.3619385	FALSE
4	LE	45	50.3777	9	268.6189	1.828634	195.1599	11.43694	0.4036255	FALSE
4	LE	46	50.808	6	182.9018	1.731445	203.0638	12.07703	0.4302368	FALSE
4	LE	47	53.5666	3	95.31813	17.76601	317.3214	9.016983	2.758606	FALSE
4	LE	48	53.9142	3	103.5582	1.409033	321.1255	10.27437	0.3476257	FALSE
4	LE	49	54.2887	8	233.6242	1.112763	314.9545	10.03956	0.3745422	FALSE
4	LE	50	56.0853	9	259.3106	17.1733	225.1936	14.04769	1.7966	FALSE
4	LE	51	59.453	10	285.1605	5.042749	210.3184	17.15594	3.367676	FALSE
4	LE	52	59.8426	4	111.8907	1.214987	213.6647	16.41912	0.3896179	FALSE
4	LE	53	60.2043	2	54.48431	1.824348	213.2932	14.59752	0.3616943	FALSE
4	LE	54	60.6498	11	322.415	1.549145	207.2491	14.81532	0.4454346	FALSE
4	LE	55	64.326	1	44.38687	16.33782	110.1259	5.334579	3.676208	FALSE
4	LE	56	64.8145	2	56.95166	1.85878	92.59087	6.025972	0.4884949	FALSE
4	LE	57	65.2593	1	28.48685	1.973975	85.04311	7.783212	0.4448547	FALSE
4	LE	58	65.6211	3	92.10655	1.371022	75.11947	7.970236	0.3617859	FALSE
4	LE	59	65.9825	8	236.0978	1.056103	80.65935	7.207371	0.3614197	FALSE
4	LE	60	67.4811	0	359.5444	1.164661	82.03292	8.357265	1.498566	FALSE
4	LE	61	68.0796	4	126.2839	1.731218	70.56052	7.690032	0.5985107	FALSE
4	LE	62	69.8056	4	108.9118	14.28819	8.814515	16.26978	1.726013	FALSE
4	LE	63	70.3061	8	239.7375	1.493445	6.656417	14.89294	0.5005188	FALSE
4	LE	64	70.8493	11	343.7855	1.814452	13.72337	14.69148	0.5432129	FALSE
4	LE	65	73.8157	8	228.4701	19.09389	269.5454	9.1859	2.9664	FALSE
4	LE	66	74.178	10	288.7928	1.272109	261.6878	8.867671	0.3622437	FALSE
4	LE	67	76.2951	6	181.5806	5.359792	264.2829	14.20362	2.117096	FALSE
4	LE	68	80.4024	1	35.08005	16.22117	354.6317	7.828923	4.107361	FALSE
4	LE	69	83.9791	8	230.695	18.72087	241.2882	14.21465	3.576691	FALSE
4	LE	70	86.9306	0	5.8685	18.63238	129.5025	7.917603	2.951447	FALSE
4	LE	71	87.4454	6	190.446	1.966027	142.3149	6.827771	0.5148621	FALSE
4	LE	72	92.0538	3	99.1646	18.46867	4.797622	12.85847	4.608398	FALSE
4	LE	73	92.4713	10	306.2645	1.269029	8.825024	11.92818	0.41745	FALSE
4	LE	74	96.1873	7	221.5248	18.45257	267.1942	11.94768	3.715973	FALSE
4	LE	75	98.9717	0	11.15094	16.27196	58.1001	4.761973	2.784485	FALSE
4	LE	76	101.1709	5	139.2454	5.418951	359.3504	6.055536	2.199158	FALSE
4	LE	77	101.6162	1	16.89893	1.684815	13.30124	6.723829	0.445282	FALSE
4	LE	78	102.0761	2	67.48282	1.792641	15.26269	8.497891	0.4598694	FALSE
4	LE	79	104.4423	10	291.8646	4.882707	47.88174	5.448703	2.366241	FALSE
4	LE	80	107.1842	4	126.1003	6.270604	2.196513	8.729762	2.741943	FALSE
4	LE	81	110.6224	8	242.0819	18.78773	226.5613	11.54185	3.438141	FALSE
4	LE	82	113.4063	1	33.78662	16.1911	79.42479	5.239628	2.783966	FALSE
4	LE	83	116.6366	6	170.5201	8.428697	306.5639	3.940245	3.230255	FALSE
4	LE	84	120.0463	0	347.5514	16.08351	95.19163	12.59011	3.409668	FALSE
4	LE	85	120.4783	9	257.5269	1.508569	102.1292	12.49077	0.4320679	FALSE
4	LE	86	123.3604	7	221.9477	19.7569	189.7831	15.95918	2.88208	FALSE
4	LE	87	125.8792	3	88.8042	19.86257	332.9014	4.641061	2.518829	FALSE
4	LE	88	130.1237	10	295.5868	15.99749	154.9104	11.35845	4.244446	FALSE
4	LE	89	133.7988	10	285.0832	7.228246	158.6871	18.52453	3.675079	FALSE
4	LE	90	134.6198	2	66.6593	5.312863	144.5014	15.11524	0.8210449	FALSE
4	LE	91	136.1943	6	169.5282	7.676699	173.9557	11.07057	1.574463	FALSE
4	LE	92	137.4188	1	16.15689	7.218713	137.698	12.06928	1.224548	FALSE
4	LE	93	137.9617	7	212.4006	1.097001	142.9378	11.94111	0.5428772	FALSE
4	LE	94	140.4812	6	188.4136	15.62939	215.3616	14.44301	2.519531	FALSE
4	LE	95	142.291	11	341.0304	6.478898	188.9155	14.12962	1.809753	FALSE
4	LE	96	147.0804	0	7.993713	12.89451	138.3722	16.07618	4.789429	FALSE
4	LE	97	147.5119	4	130.1661	1.340713	138.3418	14.73554	0.4315186	FALSE
4	LE	98	148.9595	5	155.4306	6.467356	155.3719	9.255824	1.447571	FALSE
4	LE	99	153.5114	3	103.5897	15.84194	0.2285376	6.960776	4.55188	FALSE
4	LE	100	154.6109	9	264.3286	6.117505	326.5845	1.045676	1.099487	FALSE
4	LE	101	158.1744	7	205.9125	19.07398	247.0571	19.23738	3.563568	FALSE
4	LE	102	158.8697	1	26.33636	5.31408	247.8987	13.92858	0.695282	FALSE
4	LE	103	159.4406	10	311.5739	1.352918	242.4261	13.55037	0.5708923	FALSE
4	LE	104	160.0389	5	155.2374	3.139246	251.7646	15.63793	0.5982666	FALSE
4	LE	105	164.2019	3	77.22522	11.39905	297.4343	13.60174	4.162994	FALSE
4	LE	106	167.5702	7	202.9281	7.068162	280.2091	18.84964	3.368317	FALSE
4	LE	107	169.033	11	328.9136	14.30542	237.7593	7.300949	1.462769	FALSE
4	LE	108	170.1453	4	119.4796	5.533606	276.1526	8.920199	1.112366	FALSE
4	LE	109	171.1478	11	319.3749	7.458694	219.3202	5.026053	1.002441	FALSE
4	LE	110	175.2973	1	21.02063	13.73631	83.75839	9.693755	4.149506	FALSE
4	LE	111	179.7218	9	260.8104	10.47895	139.8936	12.18353	4.42453	FALSE
4	LE	112	183.4813	3	102.1676	8.276687	101.6639	6.124135	3.759521	FALSE
4	LE	113	185.863	8	228.0907	11.39083	189.6976	9.836033	2.381622	FALSE
4	LE	114	186.9621	4	116.3609	5.538243	221.024	6.25169	1.099182	FALSE
4	LE	115	187.4629	5	150.935	1.804068	235.9971	6.850943	0.5007324	FALSE
4	LE	116	190.8447	2	48.32391	19.59585	34.74599	13.05556	3.381866	FALSE
4	LE	117	196.6192	11	316.1959	14.18209	88.26285	17.47631	5.774445	FALSE
4	LE	118	199.2797	5	154.6134	14.29609	34.09953	8.005428	2.660522	FALSE
4	LE	119	204.8041	10	293.8143	19.49346	133.2709	16.59292	5.524445	FALSE
4	LE	120	206.4891	5	147.7648	8.978813	146.9678	8.041224	1.684998	FALSE
4	LE	121	208.7172	3	83.2085	16.4242	32.58063	11.40493	2.228088	FALSE
4	LE	122	209.7612	6	174.3469	10.25476	338.8423	11.40493	1.044006	FALSE
4	LE	123	212.1831	9	268.543	16.82751	215.0152	7.57686	2.421844	FALSE
4	LE	124	216.2489	5	164.8459	9.849857	255.7854	14.28486	4.065796	FALSE
4	LE	125	219.0321	0	8.873413	19.87851	95.44077	5.838652	2.783203	FALSE
4	LE	126	221.2456	11	320.2968	9.691991	117.0798	14.88251	2.21347	FALSE
4	LE	127	226.9649	8	244.552	11.11165	153.61	18.87326	5.719299	FALSE
4	LE	128	230.8769	6	181.5042	11.89297	191.9941	17.69977	3.912048	FALSE
4	LE	129	236.0698	5	151.4656	14.08135	237.7157	18.95435	5.192871	FALSE
4	LE	130	237.4623	0	13.83917	8.000989	224.2479	11.73986	1.392548	FALSE
4	LE	131	241.0123	9	277.3673	6.367012	206.5751	16.4948	3.549957	FALSE
4	LE	132	245.9399	2	66.54645	6.821362	208.1078	9.681681	4.927582	FALSE
4	LE	133	246.3988	3	87.89838	1.228442	211.6723	8.590617	0.4589844	TRUE
4	LE	134	246.9686	0	348.812	2.928239	191.6747	8.059003	0.5697937	FALSE
4	LE	135	247.5535	7	221.786	2.268312	199.5173	9.970504	0.5848999	FALSE
4	LE	136	248.0831	11	325.6506	3.149022	183.6814	11.20708	0.5295715	FALSE
4	LE	137	252.6213	1	30.86551	18.80174	94.76409	15.41048	4.538147	FALSE
4	LE	138	253.2339	10	314.8578	2.766545	100.6742	17.6121	0.6126099	FALSE
4	LE	139	253.8601	9	261.5124	1.848115	106.7261	17.7921	0.6262817	FALSE
4	LE	140	254.7647	6	186.6044	5.668701	117.2054	12.82251	0.9045105	TRUE
4	LE	141	256.769	9	271.2985	4.7809	132.8146	15.70358	2.004333	FALSE
4	LE	142	257.3249	9	266.7538	2.136067	138.3114	17.17006	0.5559082	TRUE
4	LE	143	257.8266	2	59.71069	2.438152	130.1944	16.51973	0.5017395	FALSE
4	LE	144	259.0523	6	180.8577	4.057916	141.7153	13.78093	1.225616	TRUE
4	LE	145	259.9847	5	149.3577	2.240618	145.8255	11.73089	0.9324951	TRUE
4	LE	146	260.4165	0	355.2553	1.223813	141.3968	12.52672	0.4317627	FALSE
4	LE	147	261.042	8	253.8164	3.789306	153.2901	15.059	0.6255188	FALSE
4	LE	148	261.5844	3	96.61168	3.133379	148.3635	12.14509	0.5423584	FALSE
4	LE	149	262.1268	8	245.4904	2.211605	156.1902	13.51734	0.54245	TRUE
4	LE	150	262.6701	7	222.0936	1.520456	162.1137	14.08149	0.5432739	FALSE
4	LE	151	264.7046	2	49.44067	17.74421	88.2685	15.59938	2.034515	FALSE
4	LE	152	268.421	6	180.627	19.98509	273.4906	4.400062	3.7164	FALSE
4	LE	153	271.8314	7	211.8855	12.26019	247.0778	16.04782	3.410339	FALSE
4	LE	154	272.499	3	93.5457	4.64764	264.0833	15.07033	0.6676025	TRUE
4	LE	155	273.0837	2	71.78839	3.150016	275.9756	14.06126	0.5847778	FALSE
4	LE	156	276.3145	1	15.35138	10.19742	315.2628	5.884165	3.230774	FALSE
4	LE	157	277.8311	11	329.5269	6.58904	61.19085	1.76303	1.516602	TRUE
4	LE	158	279.2653	4	132.1073	8.968304	329.1448	8.731944	1.434143	FALSE
4	LE	159	281.4638	2	59.60544	10.37081	2.875109	16.46468	2.198486	FALSE
4	LE	160	282.0493	11	341.4902	3.349073	14.73497	15.87688	0.5855713	TRUE
4	LE	161	282.564	2	64.2583	2.575115	16.36686	18.40686	0.5147095	TRUE
4	LE	162	282.9949	0	8.008362	1.357394	20.19301	18.98929	0.4308472	FALSE
4	LE	163	283.454	7	197.8784	1.674562	15.87119	18.02797	0.4591675	TRUE
4	LE	164	285.1818	10	287.4381	9.009527	40.94464	11.47325	1.727783	FALSE
4	LE	165	285.6824	9	268.2991	2.028543	48.28523	9.969281	0.5005493	TRUE
4	LE	166	286.2384	5	144.5532	3.95037	25.2357	9.895509	0.5559692	FALSE
4	LE	167	286.725	7	195.3224	0.9819816	20.58591	9.291153	0.4866943	TRUE
4	LE	168	289.5096	0	358.1552	13.5859	64.61346	18.69526	2.784546	FALSE
4	LE	169	289.9414	6	170.2711	2.134417	60.28938	17.02119	0.4317627	TRUE
4	LE	170	292.4471	9	277.671	10.53233	97.78489	16.02774	2.505737	FALSE
4	LE	171	292.8923	7	220.3946	1.873148	103.2651	14.85094	0.4452515	TRUE
4	LE	172	293.3795	6	180.653	2.894959	106.7001	12.06725	0.4871216	TRUE
4	LE	173	293.8383	0	354.587	2.160483	104.9216	14.18983	0.4588623	TRUE
4	LE	174	294.6182	8	239.1693	3.883882	120.9621	13.66618	0.7798462	TRUE
4	LE	175	295.1743	7	209.7626	1.624376	127.334	12.96717	0.5561523	TRUE
4	LE	176	302.7625	1	17.11301	7.760786	106.9013	18.51089	7.588196	FALSE
4	LE	177	303.165	4	125.9994	1.245527	104.455	17.52104	0.4025269	TRUE
4	LE	178	303.8201	5	146.8024	4.248007	98.82486	13.54481	0.6550293	TRUE
4	LE	179	304.3624	2	65.30417	3.28694	86.31276	14.76682	0.5422974	TRUE
4	LE	180	304.9326	4	134.9787	2.267104	78.91919	13.38129	0.5701904	FALSE
4	LE	181	306.1455	0	12.59854	4.707942	78.59764	18.08848	1.212952	FALSE
4	LE	182	306.6731	4	110.7577	1.27057	74.51732	17.93709	0.5275879	TRUE
4	LE	183	310.2373	8	241.7788	12.2682	118.1024	12.70917	3.564148	FALSE
4	LE	184	310.8218	2	62.57513	3.928149	100.6613	13.2092	0.5845337	TRUE
4	LE	185	311.2821	9	264.5014	1.746861	108.1382	13.48556	0.4602661	FALSE
4	LE	186	314.0647	9	270.3268	7.053298	131.3978	17.10386	2.782654	FALSE
4	LE	187	314.5794	2	50.90338	3.869385	118.2966	17.28526	0.5147095	TRUE
4	LE	188	315.1788	4	112.2362	4.495665	106.725	14.03092	0.5993652	TRUE
4	LE	189	316.2642	1	20.92313	3.732346	98.87682	17.1194	1.085449	FALSE
4	LE	190	319.4246	4	113.9276	14.30252	45.90801	15.00573	3.1604	FALSE
4	LE	191	321.1937	4	119.269	9.103319	18.79498	19.5125	1.769104	FALSE
4	LE	192	321.5958	5	156.5141	1.414439	14.61633	19.70139	0.4020996	TRUE
4	LE	193	321.9992	10	305.9753	1.126396	17.25923	18.99265	0.4033203	TRUE
4	LE	194	322.472	7	212.7447	2.154496	12.54401	17.41877	0.4728394	TRUE
4	LE	195	323.0009	8	228.1614	3.579874	5.37468	14.42098	0.5289307	TRUE
4	LE	196	323.5021	9	256.0091	2.018097	3.943004	12.4303	0.5012207	TRUE
4	LE	197	324.1981	11	334.3197	3.307544	19.38117	11.60724	0.6959229	TRUE
4	LE	198	324.7268	6	185.0814	2.381706	7.756333	10.85188	0.5286865	TRUE
4	LE	199	328.6545	4	131.5249	7.529132	347.657	16.76177	3.927795	FALSE
4	LE	200	329.1839	2	48.6897	3.747843	356.7904	19.23809	0.5293579	TRUE
4	LE	201	329.6419	9	279.7106	1.365301	357.3076	17.88258	0.4579468	TRUE
4	LE	202	330.072	1	20.3754	2.611345	5.026986	18.84077	0.4301147	TRUE
4	LE	203	330.5872	0	356.798	2.09415	11.46601	19.00908	0.5152588	TRUE
4	LE	204	331.9522	8	230.8994	13.07776	331.7285	9.642756	1.36499	FALSE
4	LE	205	335.0165	6	181.6686	4.491872	312.4821	12.30208	3.06427	TRUE
4	LE	206	335.6846	5	150.4369	3.104127	309.7261	15.3365	0.6681519	TRUE
4	LE	207	336.2957	6	187.0237	3.737431	300.7669	18.05647	0.611084	TRUE
4	LE	208	336.8659	11	325.5704	5.001631	299.8505	13.06063	0.5701294	FALSE
4	LE	209	337.4366	6	188.8768	3.094779	292.5208	15.57501	0.5707397	TRUE
4	LE	210	337.8954	1	43.83398	3.418619	305.1257	14.58164	0.4588013	TRUE
4	LE	211	338.3409	6	190.8757	2.7919	297.9808	16.61251	0.4454956	TRUE
4	LE	212	342.3804	10	301.85	10.75195	261.9124	8.877546	4.039551	FALSE
4	LE	213	342.9219	1	24.28369	3.260627	270.8683	5.81497	0.5415039	TRUE
4	LE	214	346.8881	11	331.2982	7.632061	166.0282	3.677487	3.966125	FALSE
4	LE	215	347.8212	8	236.4748	4.080103	191.1196	7.102411	0.9331665	TRUE
4	LE	216	348.2947	9	262.9408	1.57545	190.3951	8.674846	0.4734497	FALSE
4	LE	217	348.7664	0	3.820587	1.906083	177.659	8.41452	0.4717407	TRUE
4	LE	218	349.1847	9	275.9891	2.033458	176.9404	10.44461	0.4182739	TRUE
4	LE	219	352.7197	11	339.0632	7.997283	148.5293	15.50016	3.534973	TRUE
4	LE	220	353.1374	10	286.5107	1.10429	149.4676	16.57386	0.4177246	TRUE
4	LE	221	353.6094	9	262.4481	2.313676	153.8685	18.47204	0.4720459	TRUE
4	LE	222	355.5467	5	149.9017	10.51941	185.5314	11.49243	1.937256	FALSE
4	LE	223	356.0754	1	30.20728	3.761818	167.2424	9.784321	0.5286865	TRUE
4	LE	224	358.9569	11	328.3798	7.599593	147.1575	16.02719	2.88147	TRUE
4	LE	225	363.1898	4	108.9046	16.29347	59.14022	3.596354	4.232971	FALSE
4	LE	226	366.7826	10	303.2023	4.492177	109.1433	5.863409	3.592773	FALSE
4	LE	227	368.0911	0	352.8075	5.791462	103.1275	11.59037	1.308472	FALSE
4	LE	228	368.6041	3	78.65118	2.018776	93.12244	11.69142	0.5130615	FALSE
4	LE	229	370.8325	1	21.7926	5.148906	85.45384	16.50056	2.228333	TRUE
4	LE	230	371.5847	5	140.3145	3.370923	75.85074	14.28396	0.7521973	TRUE
4	LE	231	375.2728	7	205.6541	14.78828	170.7449	2.820084	3.68811	FALSE
4	LE	232	380.1589	11	315.0034	5.836469	146.4041	8.289772	4.886108	FALSE
4	LE	233	383.9731	11	334.5302	5.455676	133.9993	13.25857	3.814209	TRUE
4	LE	234	385.8113	3	79.96375	7.03648	101.7698	10.88054	1.838196	FALSE
4	LE	235	386.9522	2	69.07495	5.136028	78.09293	12.7214	1.140869	TRUE
4	LE	236	387.4525	0	10.0087	2.345268	78.43751	15.06526	0.5003662	TRUE
4	LE	237	387.9822	0	348.8274	2.523751	81.75162	17.41363	0.5296631	TRUE
4	LE	238	388.5238	0	5.459656	2.164917	82.10988	19.57568	0.5415649	TRUE
4	LE	239	390.1398	4	116.8204	6.278978	63.05837	18.53195	1.616028	FALSE
4	LE	240	390.8351	7	207.9156	4.541829	62.96751	13.99014	0.6953125	TRUE
4	LE	241	392.3532	5	156.8899	4.508586	45.4257	11.66864	1.518066	TRUE
4	LE	242	394.3855	3	84.77728	5.780928	32.3847	16.53271	2.032349	TRUE
4	LE	243	394.9414	2	54.13086	3.262668	33.15202	19.78674	0.5559082	TRUE
4	LE	244	395.4151	8	233.9053	3.688492	32.1055	16.11222	0.4736938	TRUE
4	LE	245	396.7094	11	319.7421	5.884798	53.35029	16.22028	1.294312	TRUE
4	LE	246	397.586	8	231.9669	6.18095	61.81267	10.33679	0.8765869	FALSE
4	LE	247	398.9238	8	238.495	7.259366	103.7078	5.415225	1.337769	FALSE
4	LE	248	402.4858	8	248.13	4.800447	148.8991	6.706218	3.562012	TRUE
4	LE	249	403.2526	8	254.3723	4.246024	166.7393	10.10546	0.7668457	TRUE
4	LE	250	407.8858	7	224.6193	7.64519	191.7995	15.52393	4.633118	FALSE
4	LE	251	408.4841	8	247.8009	3.271238	193.7093	18.74683	0.5983276	TRUE
4	LE	252	409.0263	6	193.0552	2.001543	199.0483	19.70544	0.5421753	TRUE
4	LE	253	412.6766	2	53.12488	17.06517	141.7417	6.474902	3.650391	FALSE
4	LE	254	413.6521	4	131.7396	7.127859	286.343	0.7833468	0.9754639	FALSE
4	LE	255	414.1802	9	269.2099	1.992036	203.7322	1.935125	0.5281372	TRUE
4	LE	256	414.6244	9	284.0412	2.347437	182.9534	4.054392	0.4441528	TRUE
4	LE	257	415.3898	8	233.1804	5.106953	201.9465	8.768626	0.7654419	TRUE
4	LE	258	415.9192	3	97.36186	2.394573	211.8567	6.775608	0.5293579	TRUE
4	LE	259	416.3778	7	214.8141	1.226848	215.4123	7.915743	0.4585571	FALSE
4	LE	260	416.9348	4	110.1626	4.064812	246.3062	6.518546	0.5570679	TRUE
4	LE	261	421.1401	0	355.3424	14.9786	113.0424	9.746691	4.205322	FALSE
4	LE	262	421.7656	9	279.1483	2.215937	122.8003	11.09407	0.6254272	TRUE
4	LE	263	422.2947	9	262.6543	3.418733	136.6383	12.95531	0.5291138	TRUE
4	LE	264	422.906	2	59.25339	2.925028	123.5114	12.43275	0.6112671	TRUE
4	LE	265	423.366	5	142.7285	1.984358	122.9139	10.45182	0.460022	TRUE
4	LE	266	425.4559	4	107.9452	15.14682	24.06842	9.517316	2.089905	FALSE
4	LE	267	425.8584	6	174.4104	2.532114	8.592175	9.049652	0.4025269	TRUE
4	LE	268	426.3449	7	213.6125	3.004721	350.9596	7.377223	0.4865112	TRUE
4	LE	269	431.0657	2	50.54242	12.15223	21.76998	17.90598	4.720764	FALSE
4	LE	270	433.4454	5	160.4444	7.187554	359.3002	19.10409	2.3797	FALSE
4	LE	271	434.1842	10	314.722	3.764056	8.495943	16.59915	0.7388306	FALSE
4	LE	272	435.7569	8	251.4587	13.00354	336.9972	4.456456	1.572693	FALSE
4	LE	273	436.3129	0	0.09619141	3.2701	20.4457	4.384097	0.5560303	TRUE
4	LE	274	436.9663	11	322.9412	4.586975	75.60568	5.355989	0.6533203	TRUE
4	LE	275	439.9741	8	230.4005	7.201788	172.149	4.248007	3.007813	FALSE
4	LE	276	440.4337	6	184.7527	1.376435	190.3946	4.394182	0.4596558	FALSE
4	LE	277	440.9481	6	191.4968	3.533522	220.3242	6.583086	0.5143433	TRUE
4	LE	278	442.6752	4	133.5277	5.828269	264.7639	8.287995	1.727112	TRUE
4	LE	279	447.9511	1	20.25925	19.18952	59.27602	11.37828	5.27594	FALSE
4	LE	280	449.5093	5	164.3276	5.360158	32.27292	8.639861	1.558228	TRUE
4	LE	281	453.2119	10	291.3443	18.21769	131.7649	14.72692	3.702576	FALSE
4	LE	282	453.8811	6	170.0907	3.908309	142.3192	11.63205	0.6691284	FALSE
4	LE	283	454.325	10	308.8173	1.023929	142.1797	12.65584	0.4439087	TRUE
4	LE	284	454.9096	1	31.96881	3.613734	126.5379	13.46337	0.5845947	TRUE
4	LE	285	455.5638	11	324.487	3.427998	126.1693	16.89009	0.6542358	TRUE
4	LE	286	456.1891	4	118.5703	4.658838	117.5592	12.77337	0.6253052	TRUE
4	LE	287	458.1536	5	159.0869	10.46753	146.3577	2.723905	1.964539	FALSE
4	LE	288	458.766	11	344.8943	1.79918	130.1066	4.245286	0.6123657	FALSE
4	LE	289	461.0504	0	4.770081	14.77491	94.49346	18.02489	2.284363	FALSE
4	LE	290	461.6616	4	121.5047	3.782064	83.41265	16.0721	0.6112061	TRUE
4	LE	291	462.3016	10	289.105	2.256894	91.1121	16.69354	0.6400146	TRUE
4	LE	292	463.5967	5	157.0587	6.882677	77.13088	10.6053	1.295105	FALSE
4	LE	293	468.0237	5	157.2184	6.295195	43.22681	6.613667	4.427002	FALSE
4	LE	294	468.8593	1	26.02521	4.325358	51.52419	10.7645	0.8355713	TRUE
4	LE	295	471.1423	7	217.8777	9.615458	42.49716	1.165165	2.28302	FALSE
4	LE	296	471.7542	5	142.2897	3.551209	326.2742	3.643842	0.6118774	FALSE
4	LE	297	473.454	6	187.4891	9.541821	278.6398	11.615	1.699829	FALSE
4	LE	298	473.898	1	36.96753	2.437028	288.6814	10.06613	0.4439697	TRUE
4	LE	299	477.323	6	167.5618	3.674078	286.9251	13.7228	3.425049	TRUE
4	LE	300	480.0514	2	53.44794	14.17256	343.6219	16.06491	2.728394	FALSE
4	LE	301	483.2529	9	265.2402	13.43745	289.994	5.809338	3.201538	FALSE
4	LE	302	484.074	10	306.672	4.288889	243.3504	3.231921	0.8210449	FALSE
4	LE	303	484.6585	10	298.7572	3.609071	193.9904	4.755469	0.5845337	TRUE
4	LE	304	486.0637	9	284.0714	5.653017	178.6932	10.10056	1.405212	TRUE
4	LE	305	486.8431	0	353.9036	4.050913	157.836	11.34812	0.7794189	TRUE
4	LE	306	489.9602	10	287.4854	5.609303	159.2721	16.94686	3.117004	TRUE
4	LE	307	493.0649	2	61.15598	8.542241	129.4179	12.96307	3.104736	FALSE
4	LE	308	495.3352	5	149.3531	9.312513	151.4966	4.073811	2.270264	FALSE
4	LE	309	495.905	3	97.70334	3.130754	107.4422	1.59385	0.5698853	FALSE
4	LE	310	496.3779	3	99.33687	3.680627	16.2803	3.285928	0.4729004	TRUE
4	LE	311	497.06	10	297.0696	2.891237	75.50246	2.308511	0.6820679	TRUE
4	LE	312	497.4924	11	334.0113	1.197956	89.0959	3.312453	0.432373	FALSE
4	LE	313	500.7508	0	352.3842	15.2813	96.14228	18.5635	3.258423	FALSE
4	LE	314	501.3615	9	264.5781	3.641208	107.4061	18.97058	0.6107178	TRUE
4	LE	315	501.8904	3	86.56253	4.205424	94.38204	18.32826	0.5289307	TRUE
4	LE	316	503.687	8	239.642	5.35533	111.4036	16.68967	1.79657	TRUE
4	LE	317	505.0651	8	252.9029	5.811767	130.3113	18.13302	1.378052	FALSE
4	LE	318	505.7611	7	201.3023	3.144667	139.9771	16.934	0.6960449	TRUE
4	LE	319	506.3032	6	183.3771	2.579368	147.8284	15.57812	0.5421143	FALSE
4	LE	320	507.4032	4	120.639	10.39608	146.6816	5.183533	1.099976	FALSE
4	LE	321	507.9872	3	94.6102	4.385526	89.07223	2.484435	0.5839844	TRUE
4	LE	322	509.0042	0	10.37158	4.696694	82.88407	7.159029	1.017029	FALSE
4	LE	323	509.6446	9	255.618	3.338651	110.5798	6.692283	0.6403809	TRUE
4	LE	324	511.3289	1	27.487	5.935906	87.88982	11.52786	1.684265	TRUE
4	LE	325	511.9143	7	206.9901	2.173669	93.3728	9.598126	0.5853882	TRUE
4	LE	326	513.2778	11	341.9813	7.005607	99.59677	16.47157	1.363525	TRUE
4	LE	327	513.8899	10	313.3654	3.096171	105.2656	19.04342	0.6121216	TRUE
4	LE	328	514.4197	6	194.11	2.272795	109.1539	17.11623	0.5297852	TRUE
4	LE	329	515.8397	4	116.6186	8.115152	82.51061	12.49326	1.419983	FALSE
4	LE	330	519.7377	6	187.7852	19.99853	262.2059	7.505299	3.89801	FALSE
4	LE	331	523.9138	3	93.25179	6.798379	306.6587	9.699758	4.176086	FALSE
4	LE	332	526.1404	9	284.0116	8.10358	250.1974	6.100819	2.226685	FALSE
4	LE	333	526.5858	3	103.9811	3.371504	280.5089	6.65564	0.4453735	FALSE
4	LE	334	527.7553	8	248.0101	7.858701	237.0995	11.24659	1.169434	FALSE
4	LE	335	529.1056	7	216.7268	5.821741	235.9531	17.06186	1.350342	FALSE
4	LE	336	529.6488	2	70.64862	4.023263	245.6429	13.97205	0.5431519	TRUE
4	LE	337	530.4847	4	123.9107	5.048302	264.5563	15.55744	0.8359985	FALSE
4	LE	338	531.0829	6	167.2474	3.796327	268.2009	19.19623	0.5981445	TRUE
4	LE	339	532.9473	11	333.6418	6.484313	255.2622	13.81731	1.864441	TRUE
4	LE	340	533.616	10	287.6065	3.340996	241.4032	14.06833	0.6686401	TRUE
4	LE	341	534.2691	2	66.84174	4.585992	256.4746	10.79027	0.6530762	TRUE
4	LE	342	534.8677	9	260.6522	3.872217	240.204	12.80899	0.5986328	TRUE
4	LE	343	535.3264	7	198.7076	1.714635	241.5952	14.49203	0.4587402	TRUE
4	LE	344	537.4994	2	69.50983	19.66948	334.9619	12.60245	2.172974	FALSE
4	LE	345	539.0309	0	345.4716	4.555609	355.0528	10.34684	1.531494	TRUE
4	LE	346	539.7412	11	322.7277	4.058833	16.67169	8.190167	0.7102661	TRUE
4	LE	347	540.4081	7	221.5144	4.206961	350.9051	5.127055	0.6669922	FALSE
4	LE	348	540.9799	8	241.8571	4.226283	295.4352	3.100404	0.5717163	FALSE
4	LE	349	541.4384	9	276.4137	2.969068	236.6922	2.949155	0.4584961	TRUE
4	LE	350	543.1649	2	63.9975	4.89969	353.616	2.799602	1.726563	TRUE
4	LE	351	548.0649	10	294.665	9.634883	148.2085	7.031265	4.899963	FALSE
4	LE	352	549.4016	1	29.81995	5.843249	109.0404	9.271502	1.336731	TRUE
4	LE	353	553.2868	3	87.05017	19.69193	29.24606	19.18245	3.885193	FALSE
4	LE	354	555.9175	10	313.1089	4.549843	43.14254	18.19582	2.630676	FALSE
4	LE	355	556.389	4	131.2678	1.759475	37.62907	18.49171	0.4714966	TRUE
4	LE	356	556.89	5	139.0369	3.455021	27.0441	19.08248	0.5010376	TRUE
4	LE	357	557.4743	10	292.4206	3.471924	35.94481	16.95829	0.5842285	TRUE
4	LE	358	560.9135	8	240.583	18.66026	169.6433	2.354181	3.43927	FALSE
4	LE	359	561.582	10	312.8457	4.15671	148.7565	6.270979	0.668457	FALSE
4	LE	360	562.0681	0	7.491699	2.043156	133.9206	7.331173	0.486084	FALSE
4	LE	361	565.5068	2	47.39978	12.4673	72.75014	14.26067	3.438782	FALSE
4	LE	362	567.6793	0	10.26718	2.931446	74.04527	17.17128	2.172485	TRUE
4	LE	363	568.0671	5	136.4444	1.196976	70.40807	16.60815	0.3878174	FALSE
4	LE	364	568.4851	5	159.5574	3.483071	61.05972	14.15133	0.4179077	TRUE
4	LE	365	570.6574	7	222.0889	5.570703	68.89617	8.79053	2.172363	TRUE
4	LE	366	571.2272	7	222.7991	2.788954	78.26833	6.277823	0.5698242	TRUE
4	LE	367	571.715	5	155.9811	2.590801	58.29929	4.442678	0.4877319	TRUE
4	LE	368	572.2857	9	272.0698	4.485764	118.7057	4.480652	0.5707397	TRUE
4	LE	369	574.3195	11	337.0847	6.230675	115.2809	10.69769	2.033752	FALSE
4	LE	370	575.125	6	168.2839	2.586188	119.6505	8.211237	0.805542	TRUE
4	LE	371	575.8214	3	102.419	4.746481	84.59412	6.1143	0.6963501	TRUE
4	LE	372	578.3001	2	73.09311	5.587705	52.35786	9.720168	2.47876	TRUE
4	LE	373	582.4628	6	193.0369	16.83236	283.9472	8.987453	4.162659	FALSE
4	LE	374	582.9354	9	270.0343	3.78134	259.3907	8.851461	0.4726563	TRUE
4	LE	375	583.4078	8	242.448	3.323723	245.8599	11.216	0.4724121	TRUE
4	LE	376	583.867	9	271.4806	4.428326	228.2364	13.56939	0.4591064	TRUE
4	LE	377	584.4237	9	274.5876	4.991789	214.7417	17.09175	0.5567017	TRUE
4	LE	378	584.8953	0	359.3987	2.235809	207.9124	15.98323	0.4716187	TRUE
4	LE	379	585.9827	1	26.07462	7.437881	183.7709	10.96471	1.087463	FALSE
4	LE	380	589.2965	11	342.2197	5.804511	159.0813	13.58274	3.313721	FALSE
4	LE	381	592.7199	7	196.8635	11.05323	200.2208	16.90985	3.423401	FALSE
4	LE	382	593.234	4	122.6206	3.470175	210.8324	15.01886	0.5140991	TRUE
4	LE	383	593.7063	3	102.3489	5.928371	231.5344	11.34297	0.4723511	TRUE
4	LE	384	596.91	10	308.0002	4.794362	208.5945	12.3806	3.203735	TRUE
4	LE	385	597.3557	2	52.8013	2.296269	206.5126	10.12013	0.4456787	FALSE
4	LE	386	603.7196	7	201.3047	8.984632	226.7219	17.79729	6.363892	FALSE
4	LE	387	604.5115	1	28.02353	3.612813	222.5485	14.37222	0.7919312	TRUE
4	LE	388	605.054	2	70.69598	4.612356	232.435	10.25373	0.5424194	TRUE
4	LE	389	605.68	2	56.36087	5.598147	252.0766	5.241946	0.6260376	TRUE
4	LE	390	607.9222	1	33.26801	9.263423	38.73972	4.425583	2.242249	TRUE
4	LE	391	609.0911	11	322.7686	5.310355	88.20172	6.992772	1.168884	TRUE
4	LE	392	614.493	10	314.7029	14.28682	120.6207	19.70925	5.401917	FALSE
4	LE	393	615.3973	4	115.7044	5.352109	109.8737	15.43159	0.9042358	FALSE
4	LE	394	615.8847	5	139.7364	3.842316	103.5735	11.88349	0.4874268	TRUE
4	LE	395	616.4128	3	78.38901	4.730854	81.38428	12.60422	0.5280762	TRUE
4	LE	396	616.9415	6	169.7413	4.571876	71.12635	8.415243	0.5287476	FALSE
4	RE	0	0	0	347.3355	18.95487	102.6645	18.95487		FALSE
4	RE	1	2.8937	7	224.3194	16.64799	158.1714	17.08343	2.893677	FALSE
4	RE	2	3.3516	5	154.6024	1.705595	162.4744	15.89173	0.4578857	FALSE
4	RE	3	5.4011	4	109.3915	19.55009	329.5446	3.73565	2.049561	FALSE
4	RE	4	5.8319	8	237.3119	1.77001	301.2538	3.331548	0.4307251	FALSE
4	RE	5	9.382	2	74.70978	17.94968	5.93902	19.12935	3.550171	FALSE
4	RE	6	9.8133	11	319.1246	1.451448	9.71035	18.32827	0.4312134	FALSE
4	RE	7	10.2446	9	272.4021	1.068811	10.43563	17.2825	0.4313965	FALSE
4	RE	8	10.6336	6	169.8005	1.743272	4.588303	17.37438	0.3889771	FALSE
4	RE	9	13.9052	9	256.1316	17.19021	282.8489	2.821888	3.271545	FALSE
4	RE	10	14.2812	1	34.4473	1.291649	308.8643	2.165188	0.3760376	FALSE
4	RE	11	14.685	6	189.6777	1.437222	289.7821	3.297288	0.4038086	FALSE
4	RE	12	16.509	0	6.966339	17.27073	77.2476	14.40154	1.823975	FALSE
4	RE	13	17.0097	10	312.7691	1.918977	83.52621	15.43844	0.5007324	FALSE
4	RE	14	17.5387	2	70.26532	1.975065	77.25577	16.41139	0.5289917	FALSE
4	RE	15	22.1054	5	144.7146	17.42752	6.731602	13.7754	4.566711	FALSE
4	RE	16	22.5226	7	210.8127	1.772772	0.3466325	12.77621	0.4171753	FALSE
4	RE	17	22.9534	5	161.1619	1.848115	352.8047	13.47521	0.4308472	FALSE
4	RE	18	23.3152	11	339.7598	1.15233	357.3688	12.98744	0.3617554	FALSE
4	RE	19	24.8056	8	254.2485	18.15043	230.0549	7.07016	1.490356	FALSE
4	RE	20	28.369	3	94.33359	17.68017	333.5613	14.66951	3.563477	FALSE
4	RE	21	28.7452	8	235.1729	1.560849	327.9235	13.96612	0.3761597	FALSE
4	RE	22	31.7367	10	306.5957	18.72513	128.0036	4.981496	2.991455	FALSE
4	RE	23	32.0997	4	111.4702	1.535441	115.9938	3.738898	0.3630371	FALSE
4	RE	24	35.2721	9	262.2999	18.01037	177.5304	19.50169	3.172363	FALSE
4	RE	25	35.6486	1	17.3476	1.048479	174.4584	19.25559	0.3765259	FALSE
4	RE	26	35.9963	3	75.53497	1.389171	172.9392	17.95356	0.3477173	FALSE
4	RE	27	36.3306	3	75.87183	1.588931	170.9456	16.47815	0.3342896	FALSE
4	RE	28	36.6915	4	132.4997	1.198936	173.4433	15.49595	0.3609619	FALSE
4	RE	29	37.2346	10	312.6651	1.802983	169.783	16.98092	0.5430298	FALSE
4	RE	30	37.5824	5	152.7024	1.113115	172.9424	16.33324	0.3478394	FALSE
4	RE	31	37.9446	11	343.1368	1.424777	168.4617	16.95354	0.3621826	FALSE
4	RE	32	38.3336	0	347.494	1.755243	163.1703	17.72605	0.3890381	FALSE
4	RE	33	38.71	2	52.41373	1.282679	159.6334	16.9963	0.3764038	FALSE
4	RE	34	42.3313	3	92.89793	17.50743	71.71908	4.947399	3.621216	FALSE
4	RE	35	42.6931	5	145.1495	1.153688	59.46529	4.355186	0.3618164	FALSE
4	RE	36	43.0123	3	104.7981	1.107122	46.56751	4.77676	0.3192749	FALSE
4	RE	37	46.8277	7	214.3328	17.45256	239.106	12.75936	3.815369	FALSE
4	RE	38	50.7797	11	342.1479	18.10905	152.1527	13.66643	3.952026	FALSE
4	RE	39	51.1281	6	176.1605	1.537734	158.0483	12.9401	0.3483887	FALSE
4	RE	40	54.8732	2	57.63568	16.7467	79.85668	13.74347	3.745117	FALSE
4	RE	41	57.2675	8	243.2563	16.46239	154.6235	13.5332	2.394287	FALSE
4	RE	42	60.3999	4	106.6765	17.69095	6.174152	4.68266	3.132324	FALSE
4	RE	43	60.7897	10	292.2498	1.150291	14.65805	3.711249	0.3898315	FALSE
4	RE	44	64.3394	1	35.57117	16.97664	47.84457	19.96559	3.549683	FALSE
4	RE	45	64.7306	10	296.1002	1.061278	50.84898	19.66551	0.3912354	FALSE
4	RE	46	65.1181	6	190.7036	1.859517	47.83902	18.08042	0.3874512	FALSE
4	RE	47	65.4517	0	5.432007	1.320714	50.32994	19.13557	0.3336182	FALSE
4	RE	48	65.8287	11	333.4109	1.271801	53.83602	19.64884	0.3770142	FALSE
4	RE	49	70.3808	6	186.9114	19.08946	341.5002	10.15331	4.552124	FALSE
4	RE	50	70.7562	9	268.7746	1.895995	337.1688	8.389207	0.3753662	FALSE
4	RE	51	71.132	9	261.8289	1.498416	330.9903	7.142899	0.3758545	FALSE
4	RE	52	71.5351	7	224.5581	1.89847	315.5385	6.873979	0.4030762	FALSE
4	RE	53	74.0416	11	325.1327	17.17764	117.739	10.50515	2.50647	FALSE
4	RE	54	74.4592	4	119.6974	1.778173	111.71	9.048849	0.4176636	FALSE
4	RE	55	76.3786	8	244.217	16.19362	176.2204	17.95493	1.919373	FALSE
4	RE	56	76.9345	0	348.1973	2.87746	167.6347	18.91674	0.5559082	FALSE
4	RE	57	80.2066	1	39.31146	10.44165	133.7773	16.75593	3.272095	FALSE
4	RE	58	80.5817	0	12.83969	1.04605	130.8031	17.33447	0.3751221	FALSE
4	RE	59	81.0283	6	194.0367	1.932291	136.5178	16.33509	0.4465942	FALSE
4	RE	60	81.403	1	35.67606	1.303112	131.9653	16.53487	0.3746338	FALSE
4	RE	61	81.8065	4	120.3943	1.563479	130.2607	15.04156	0.4035034	FALSE
4	RE	62	82.2661	5	154.2507	1.344648	131.7726	13.75031	0.4595947	FALSE
4	RE	63	86.7508	2	70.75967	18.87708	60.43059	18.2698	4.484741	FALSE
4	RE	64	87.0991	3	84.24692	1.906289	55.83434	19.4649	0.3483276	FALSE
4	RE	65	87.4611	7	224.3158	1.713493	56.67062	17.77203	0.3619995	FALSE
4	RE	66	87.7949	10	297.8153	1.034765	60.05627	17.67821	0.3338013	FALSE
4	RE	67	88.1416	2	74.85223	1.522	56.79327	18.80719	0.3466797	FALSE
4	RE	68	91.5525	7	198.618	16.69586	357.6469	5.307033	3.410889	FALSE
4	RE	69	91.8602	9	258.5089	1.807752	350.7041	3.577795	0.3077393	FALSE
4	RE	70	94.7123	10	306.2481	17.2378	137.3262	14.13968	2.852051	FALSE
4	RE	71	95.1308	8	254.2041	1.624738	142.6086	15.07177	0.4185181	FALSE
4	RE	72	95.4921	4	121.2888	1.011431	142.2356	14.06452	0.3612671	FALSE
4	RE	73	95.8395	1	20.69913	1.83579	135.2643	14.68155	0.3474121	FALSE
4	RE	74	101.8263	0	7.822571	5.253931	121.5798	18.2579	5.986816	FALSE
4	RE	75	102.1732	7	205.6086	1.231306	125.0466	17.6451	0.3468628	FALSE
4	RE	76	105.4016	6	185.5512	16.26845	188.7891	12.04245	3.228455	FALSE
4	RE	77	108.1873	5	159.0245	16.23693	251.367	17.91969	2.785706	FALSE
4	RE	78	108.6186	11	325.6244	1.325151	247.7385	17.17098	0.4312744	FALSE
4	RE	79	109.0081	1	19.19055	1.444149	247.3668	15.73072	0.3894653	FALSE
4	RE	80	111.0008	3	85.5983	16.93948	310.8695	16.73375	1.992737	FALSE
4	RE	81	113.4215	9	274.9832	18.09837	235.65	12.63696	2.420715	FALSE
4	RE	82	117.3041	11	329.9575	18.48206	160.6483	17.31109	3.882568	FALSE
4	RE	83	117.7216	5	145.7809	4.113993	170.8089	14.24859	0.4174805	FALSE
4	RE	84	121.8028	3	93.00914	19.95348	10.58032	5.956148	4.080872	FALSE
4	RE	85	124.8498	6	190.5601	7.084324	307.6649	7.42608	3.047729	FALSE
4	RE	86	126.6188	6	170.5888	11.39155	290.1681	18.26069	1.768616	FALSE
4	RE	87	127.0768	8	225.7126	1.629068	285.5524	18.95825	0.4578247	FALSE
4	RE	88	127.4948	0	346.1706	1.40486	285.7611	17.55493	0.4182129	FALSE
4	RE	89	127.9528	9	271.1665	3.213514	275.1431	16.85188	0.4577026	FALSE
4	RE	90	130.3638	0	13.29398	12.91998	317.0183	6.154344	2.411438	FALSE
4	RE	91	134.2058	6	167.6787	8.613244	296.4536	14.10536	3.841675	FALSE
4	RE	92	134.6098	2	68.03824	1.768129	303.5652	14.37164	0.4037476	FALSE
4	RE	93	134.9988	10	312.3648	2.419537	300.9087	12.02867	0.388916	FALSE
4	RE	94	135.4148	9	269.6961	1.987905	292.0617	11.12861	0.4165039	FALSE
4	RE	95	138.7708	2	51.01495	7.006447	328.6542	11.31228	3.356384	FALSE
4	RE	96	139.1738	0	10.06689	1.543196	336.3348	10.85973	0.4029541	FALSE
4	RE	97	140.0238	6	190.4423	2.854922	322.6239	11.82272	0.8494873	FALSE
4	RE	98	141.6108	11	318.1418	13.3513	78.69714	2.90178	1.586792	FALSE
4	RE	99	145.0348	3	90.30132	13.30184	11.11592	14.14085	3.424255	FALSE
4	RE	100	149.3648	7	219.3682	6.148161	348.3064	10.1954	4.330322	FALSE
4	RE	101	149.7408	8	234.9336	1.210307	342.9185	9.404207	0.3754883	FALSE
4	RE	102	150.1018	0	0.1000366	1.34392	351.0754	9.107095	0.3614502	FALSE
4	RE	103	150.4488	2	74.49268	1.44035	354.3518	10.43643	0.34729	FALSE
4	RE	104	150.7978	5	154.2587	1.347556	348.4102	11.19526	0.3482666	FALSE
4	RE	105	154.8348	10	312.8809	7.95157	31.75774	6.045459	4.037109	FALSE
4	RE	106	155.2238	5	155.1456	1.070458	21.55872	6.013793	0.3896484	FALSE
4	RE	107	157.0478	2	53.939	10.60204	30.96847	16.4905	1.823975	FALSE
4	RE	108	157.4368	2	57.86591	1.54383	31.16136	18.03337	0.3890381	FALSE
4	RE	109	158.0218	9	267.0747	3.348254	36.98913	15.12326	0.5845947	FALSE
4	RE	110	161.2798	6	182.3354	15.39844	330.9321	13.16852	3.258179	FALSE
4	RE	111	161.6558	7	195.2505	1.036088	326.5884	13.44189	0.3753662	FALSE
4	RE	112	163.8838	5	143.5311	6.199793	319.9307	19.35962	2.228027	FALSE
4	RE	113	166.9038	0	357.1849	19.33663	26.70747	15.71745	3.020142	FALSE
4	RE	114	169.4098	5	160.6198	4.406867	10.4468	15.82368	2.505737	FALSE
4	RE	115	170.4948	1	33.06815	3.79545	19.14965	18.62024	1.085693	FALSE
4	RE	116	173.2238	7	223.6659	8.416877	359.5287	11.85546	2.728394	FALSE
4	RE	117	175.2978	8	226.1047	11.08672	296.0365	8.640269	2.074829	FALSE
4	RE	118	175.7308	2	73.29565	1.223014	303.8339	8.925329	0.432251	FALSE
4	RE	119	179.0978	4	120.0778	9.523282	317.3057	17.98088	3.367554	FALSE
4	RE	120	179.6268	11	316.9838	2.940114	318.4324	15.05808	0.5288086	FALSE
4	RE	121	183.6758	7	214.1969	6.927218	294.5604	17.22829	4.049194	FALSE
4	RE	122	184.0808	9	261.7324	1.781801	288.6587	16.78217	0.4042969	FALSE
4	RE	123	186.8378	1	25.80298	17.14182	358.413	12.88693	2.756958	FALSE
4	RE	124	190.1788	1	39.33502	8.400295	18.96748	19.19767	3.341187	FALSE
4	RE	125	193.4908	10	305.4957	15.48695	71.10648	15.77124	3.3125	FALSE
4	RE	126	193.8958	11	327.5779	1.513878	75.24998	16.7447	0.4044189	FALSE
4	RE	127	195.8568	4	128.7713	15.14736	21.94637	17.40295	1.961548	FALSE
4	RE	128	199.7148	5	140.0631	4.344244	9.38618	19.24066	3.857544	FALSE
4	RE	129	201.3428	11	334.3212	12.36922	47.28683	19.50036	1.62854	FALSE
4	RE	130	203.1108	6	186.1522	8.823965	23.58268	13.66452	1.767456	FALSE
4	RE	131	205.0728	5	135.0392	5.804646	4.544857	16.70997	1.962036	TRUE
4	RE	132	205.5728	3	77.13312	2.691082	5.745333	19.37539	0.5002441	FALSE
4	RE	133	208.7738	8	239.1198	19.55576	286.5707	8.4235	3.201294	FALSE
4	RE	134	214.8318	2	68.05521	14.05724	350.1259	15.67373	6.058228	FALSE
4	RE	135	218.2128	8	251.2533	17.67126	260.1183	8.263604	3.380981	FALSE
4	RE	136	219.9678	1	17.13568	9.607972	36.97813	1.741587	1.755005	FALSE
4	RE	137	221.5538	1	28.86914	7.948014	56.89853	9.563408	1.585815	FALSE
4	RE	138	222.0688	8	230.2491	2.584296	62.92049	7.127832	0.5148926	FALSE
4	RE	139	222.5138	6	168.0427	2.032592	49.86932	5.699114	0.4450684	TRUE
4	RE	140	222.9328	7	204.6463	2.632547	37.23473	3.242082	0.418457	FALSE
4	RE	141	226.5098	11	318.4915	6.55314	104.5337	7.085875	3.577637	FALSE
4	RE	142	227.5268	4	108.9991	5.269237	57.95237	6.04228	1.016479	FALSE
4	RE	143	227.9998	0	358.8898	3.270579	69.55904	8.957014	0.4736328	FALSE
4	RE	144	229.9898	5	149.9188	3.954829	44.10653	7.139354	1.989624	TRUE
4	RE	145	231.7728	3	79.66965	8.282616	25.90215	14.76556	1.782593	FALSE
4	RE	146	232.2728	0	356.5067	2.137075	33.27065	15.67787	0.5	TRUE
4	RE	147	236.2548	4	133.302	7.790092	9.652677	19.12749	3.981934	FALSE
4	RE	148	237.7998	10	288.6789	6.431602	22.34654	13.75736	1.545776	FALSE
4	RE	149	238.2728	5	136.5079	3.265307	10.75189	15.26463	0.472168	TRUE
4	RE	150	238.7178	5	138.7824	3.228527	1.307562	17.13984	0.4449463	TRUE
4	RE	151	239.1758	6	173.5058	2.335484	353.553	17.50386	0.4589844	TRUE
4	RE	152	242.3238	9	275.7355	18.19002	184.2581	0.6977351	3.147217	FALSE
4	RE	153	242.8098	1	32.69373	1.820804	79.00051	1.50818	0.4865723	TRUE
4	RE	154	243.3518	9	284.442	4.042977	145.5814	4.398682	0.5418701	TRUE
4	RE	155	247.2228	6	177.1803	12.14278	252.7225	10.10373	3.871094	FALSE
4	RE	156	247.5998	11	338.7264	2.376935	242.4536	8.383493	0.3769531	TRUE
4	RE	157	251.1208	11	344.6899	19.61568	127.835	14.61734	3.520874	FALSE
4	RE	158	254.6278	8	226.1861	8.156345	158.5685	16.05349	3.506958	TRUE
4	RE	159	256.3958	7	208.3314	6.839453	180.7257	18.23642	1.768066	FALSE
4	RE	160	257.2448	4	125.4623	7.523552	200.935	12.92033	0.8485107	FALSE
4	RE	161	257.6748	4	114.7537	0.9464671	204.0969	12.27141	0.4300537	TRUE
4	RE	162	260.5858	2	58.35492	12.92554	97.5898	1.869383	2.911499	FALSE
4	RE	163	261.0038	2	65.68027	1.724536	62.65798	2.884934	0.4173584	TRUE
4	RE	164	261.5188	11	331.8666	2.704795	89.46647	4.947043	0.5151367	TRUE
4	RE	165	262.0188	3	92.53018	3.809098	51.05795	6.13469	0.5004883	FALSE
4	RE	166	262.4508	4	112.5909	2.386467	32.44436	7.185616	0.4315186	TRUE
4	RE	167	262.8538	3	103.7898	1.896923	23.28884	8.610964	0.4035645	TRUE
4	RE	168	266.6558	7	213.3607	17.57469	260.8964	11.40902	3.801514	FALSE
4	RE	169	267.2128	8	254.2279	2.910469	249.0154	12.91009	0.5570068	FALSE
4	RE	170	269.2878	10	300.3251	8.693325	212.0167	14.36929	2.074951	FALSE
4	RE	171	272.4888	2	49.90985	15.77498	95.04623	2.700811	3.200806	FALSE
4	RE	172	272.9758	9	257.0453	2.793442	145.141	3.607932	0.4874268	TRUE
4	RE	173	273.3658	2	53.35376	1.072102	127.8458	3.421195	0.3901367	TRUE
4	RE	174	273.7548	10	306.7147	2.322289	134.0687	5.693747	0.3886719	FALSE
4	RE	175	274.1728	10	295.1637	1.643896	138.6589	7.255609	0.4178467	FALSE
4	RE	176	277.6368	10	306.1754	9.327275	141.4629	16.56764	3.463989	FALSE
4	RE	177	278.2498	0	357.1789	3.482228	133.2664	18.99636	0.6130371	TRUE
4	RE	178	278.6528	3	99.81102	2.804771	127.6441	16.78349	0.4035645	TRUE
4	RE	179	279.1258	7	198.3035	3.406053	138.6192	15.20034	0.4727783	TRUE
4	RE	180	281.4528	4	112.003	11.28608	100.2462	5.70152	2.326782	FALSE
4	RE	181	284.5858	2	66.53442	15.39381	41.35307	17.57049	3.133301	FALSE
4	RE	182	284.9338	3	102.8896	2.400206	35.49844	19.11171	0.3477783	TRUE
4	RE	183	285.3918	8	228.2257	2.858828	34.11567	16.28367	0.458374	TRUE
4	RE	184	285.8238	0	345.9557	1.914177	40.31752	17.00062	0.4318848	TRUE
4	RE	185	286.2538	11	315.8988	1.550786	45.62846	16.93287	0.4301758	TRUE
4	RE	186	286.6858	1	44.87787	2.308595	45.72176	19.24136	0.432251	TRUE
4	RE	187	288.5518	10	293.1687	7.711237	69.74871	17.69179	1.865723	FALSE
4	RE	188	289.0678	11	330.6091	2.175828	74.87781	19.14549	0.5159912	TRUE
4	RE	189	292.1308	6	170.1054	15.71349	20.77018	8.383916	3.063232	FALSE
4	RE	190	292.6728	0	348.5977	4.414638	46.52667	10.07142	0.541626	TRUE
4	RE	191	293.1038	3	97.91968	2.614417	36.12727	11.7973	0.4313965	TRUE
4	RE	192	293.5908	7	198.2496	3.146161	24.72853	9.440671	0.4863281	TRUE
4	RE	193	294.0908	10	307.637	3.390267	45.68609	8.399734	0.5004883	TRUE
4	RE	194	294.5788	5	144.2748	3.11112	24.3333	8.450106	0.4881592	TRUE
4	RE	195	295.9718	6	190.976	8.410972	321.7984	7.753702	1.392334	FALSE
4	RE	196	300.7478	1	33.75693	15.21935	28.78936	16.52555	4.775757	FALSE
4	RE	197	304.0598	9	255.4119	17.03132	120.0029	3.833694	3.312866	FALSE
4	RE	198	304.4648	0	8.095734	3.612596	101.4772	7.037261	0.404541	TRUE
4	RE	199	304.9358	3	100.068	4.204539	65.92417	6.731379	0.4709473	TRUE
4	RE	200	305.3948	8	234.0037	2.405339	80.36744	4.794117	0.4595947	TRUE
4	RE	201	305.8968	7	220.9031	3.30926	121.5211	2.607294	0.5015869	TRUE
4	RE	202	306.4258	10	313.0354	4.576586	131.3698	7.123785	0.5284424	FALSE
4	RE	203	306.9118	11	317.3455	1.880239	131.5929	9.003921	0.4869385	TRUE
4	RE	204	307.9438	4	118.5536	7.521074	78.89939	3.148959	1.031494	FALSE
4	RE	205	308.4858	4	105.2334	4.202163	23.02538	5.065272	0.5423584	FALSE
4	RE	206	309.6548	6	165.3259	3.377654	346.8362	5.666972	1.168579	TRUE
4	RE	207	310.2528	5	160.2419	3.672052	324.8311	8.255307	0.5982666	TRUE
4	RE	208	310.6998	6	176.698	1.883879	315.8574	9.534959	0.4472656	FALSE
4	RE	209	313.4698	2	74.17767	8.313684	343.6894	15.48747	2.769653	FALSE
4	RE	210	313.9298	8	232.6817	2.436546	335.7013	14.15468	0.4602051	TRUE
4	RE	211	314.6938	0	8.092743	4.819995	355.7491	13.65895	0.7640381	TRUE
4	RE	212	315.1958	6	178.4878	2.01081	347.4483	13.99776	0.501709	TRUE
4	RE	213	315.6268	1	15.15106	1.859832	355.0335	14.21325	0.4310303	TRUE
4	RE	214	316.1558	7	213.147	2.378252	345.8618	13.24756	0.5288086	FALSE
4	RE	215	316.6558	9	263.5424	2.635371	340.999	10.81259	0.5002441	TRUE
4	RE	216	317.1568	6	191.4947	1.926712	331.1241	11.21598	0.5013428	TRUE
4	RE	217	317.6868	3	84.32013	3.301797	338.7545	14.071	0.5299072	TRUE
4	RE	218	319.8598	8	238.275	6.656612	310.7767	11.28776	2.172363	FALSE
4	RE	219	320.2908	9	268.5901	2.322036	300.4234	9.956135	0.4310303	TRUE
4	RE	220	320.8058	11	320.2243	4.586334	292.9103	5.472317	0.5147705	TRUE
4	RE	221	321.2218	10	286.1407	2.642047	264.5742	4.319649	0.4168701	TRUE
4	RE	222	324.1458	7	210.0459	14.81796	245.3104	18.82956	2.924072	FALSE
4	RE	223	326.4438	2	46.46173	9.699677	264.6205	10.30504	2.297363	FALSE
4	RE	224	326.8458	2	53.61359	2.264426	275.5219	8.952692	0.4024658	TRUE
4	RE	225	327.4868	6	180.4526	2.230024	274.3106	11.17288	0.6408691	TRUE
4	RE	226	330.9228	10	307.2007	17.83014	180.5745	13.2665	3.435669	FALSE
4	RE	227	331.4508	2	52.37512	3.348605	169.7264	10.7816	0.5285645	FALSE
4	RE	228	332.9418	0	357.9861	4.109993	150.5371	12.31001	1.490234	TRUE
4	RE	229	333.4428	10	288.2802	1.98268	152.0194	14.26334	0.5013428	FALSE
4	RE	230	334.0128	2	64.16232	4.141842	136.1917	12.22287	0.5700684	TRUE
4	RE	231	334.7518	0	4.286346	2.623684	127.7294	14.01665	0.7390137	FALSE
4	RE	232	335.2098	3	77.85315	2.324816	118.5373	13.14463	0.458374	TRUE
4	RE	233	335.8518	7	210.9555	4.461903	138.1822	11.5766	0.6417236	TRUE
4	RE	234	336.2958	8	232.0849	2.070937	147.9015	12.13578	0.4439697	FALSE
4	RE	235	336.8248	7	217.1805	4.749039	168.6486	13.44872	0.5291748	TRUE
4	RE	236	337.3398	2	46.37299	1.815638	161.7808	12.4854	0.5145264	FALSE
4	RE	237	337.8708	2	74.99457	2.737811	153.4474	10.29042	0.5310059	TRUE
4	RE	238	340.7668	6	180.0317	7.729287	198.9341	9.747093	2.89624	FALSE
4	RE	239	341.1828	5	158.2599	2.785232	215.1781	9.9895	0.4162598	TRUE
4	RE	240	345.2648	5	156.9428	8.497614	250.9135	14.34403	4.081909	FALSE
4	RE	241	345.7498	0	11.12518	2.861155	248.7896	11.52219	0.4849854	TRUE
4	RE	242	347.1018	4	122.5854	4.250957	267.6493	13.0097	1.351685	TRUE
4	RE	243	347.6308	5	148.3629	3.929346	275.4545	16.41093	0.5286865	TRUE
4	RE	244	348.0468	1	43.83337	2.407697	282.5663	14.95722	0.416626	TRUE
4	RE	245	348.6728	2	65.53772	5.639897	304.601	14.87549	0.6260986	FALSE
4	RE	246	349.1468	9	278.8891	2.011686	298.4529	13.54241	0.4732666	TRUE
4	RE	247	349.6348	8	230.099	3.451449	284.8636	14.57935	0.4880371	TRUE
4	RE	248	350.0518	8	235.8654	2.070465	277.4495	15.36932	0.4171143	TRUE
4	RE	249	353.5458	11	333.3998	19.38285	161.2744	6.87184	3.494507	FALSE
4	RE	250	356.5948	2	70.97748	7.610714	81.40681	4.711103	3.048706	FALSE
4	RE	251	357.4858	6	188.2706	4.231748	78.31218	0.4801054	0.8913574	TRUE
4	RE	252	357.9318	9	271.5117	1.407365	158.8316	1.404442	0.4460449	FALSE
4	RE	253	360.7018	1	20.6297	16.043	74.23244	16.11575	2.769897	FALSE
4	RE	254	361.5508	5	142.8958	4.148126	60.36603	14.03819	0.8486328	TRUE
4	RE	255	363.5698	10	298.0703	7.04002	87.79755	15.41589	2.019043	FALSE
4	RE	256	364.0548	2	72.80865	2.953732	78.02415	16.62975	0.4853516	TRUE
4	RE	257	364.4868	1	38.39407	1.785202	75.53311	18.25159	0.4313965	TRUE
4	RE	258	365.7538	5	153.4573	5.810418	59.83663	14.4262	1.26709	FALSE
4	RE	259	369.0688	5	138.6985	11.92192	12.73394	15.5806	3.315308	FALSE
4	RE	260	369.9028	11	316.2188	5.114582	31.583	13.60766	0.8337402	TRUE
4	RE	261	370.3888	9	282.4065	2.42495	39.63046	11.95571	0.4865723	TRUE
4	RE	262	370.8638	4	129.6834	3.445658	24.52213	13.06878	0.4741211	TRUE
4	RE	263	371.3358	3	85.59204	2.102172	21.81523	15.06592	0.472168	FALSE
4	RE	264	371.8368	0	348.9428	3.772214	35.28304	16.14859	0.5008545	TRUE
4	RE	265	372.5188	7	222.6895	5.408091	28.82142	10.94845	0.6828613	TRUE
4	RE	266	373.0898	6	190.9484	2.14676	18.94738	9.728861	0.5708008	TRUE
4	RE	267	373.6188	7	200.5799	2.984194	2.47235	8.16991	0.5283203	FALSE
4	RE	268	374.4258	4	112.9422	6.341494	351.3102	14.1606	0.8076172	FALSE
4	RE	269	374.9978	9	266.7212	2.621221	348.666	11.6058	0.5718994	TRUE
4	RE	270	375.5678	6	186.7617	3.032349	334.2246	12.21059	0.5704346	TRUE
4	RE	271	379.1338	11	318.1175	18.46129	98.74605	8.583961	3.565063	FALSE
4	RE	272	379.6058	10	308.1001	2.978547	109.5104	10.94938	0.4720459	TRUE
4	RE	273	380.5098	7	195.7731	7.272839	149.6672	6.56456	0.9041748	FALSE
4	RE	274	381.0798	3	82.22125	5.795049	88.82253	4.077079	0.5704346	TRUE
4	RE	275	383.2678	5	148.716	11.186	316.897	8.045496	2.1875	FALSE
4	RE	276	383.7678	9	267.0465	3.048766	296.597	6.306894	0.5004883	TRUE
4	RE	277	386.0088	2	57.84448	15.75076	10.05812	16.37383	2.240967	FALSE
4	RE	278	386.5508	0	1.09201	3.609288	21.9929	17.40204	0.5423584	FALSE
4	RE	279	388.3188	8	248.7691	11.6331	21.683	5.769049	1.767944	FALSE
4	RE	280	391.3388	10	308.7167	18.50027	124.1807	16.39838	3.019897	FALSE
4	RE	281	392.6198	7	207.4384	3.698723	136.9331	15.05708	1.281006	TRUE
4	RE	282	393.5388	8	236.0137	2.799322	146.8601	15.9592	0.9185791	TRUE
4	RE	283	394.0518	4	134.9673	3.012464	149.8298	13.03882	0.5133057	TRUE
4	RE	284	394.6508	0	10.95984	4.51731	133.1599	15.08654	0.598999	TRUE
4	RE	285	395.2078	9	283.1075	2.995129	138.4976	17.67874	0.5566406	TRUE
4	RE	286	395.7368	6	191.345	3.42497	149.2495	16.2993	0.5288086	TRUE
4	RE	287	396.6278	3	77.95813	7.941639	122.0462	11.61459	0.8909912	TRUE
4	RE	288	397.7428	4	127.237	5.456825	105.8548	6.756622	1.115356	TRUE
4	RE	289	399.9568	2	69.00232	16.41666	41.88601	18.25899	2.213623	FALSE
4	RE	290	401.6408	6	176.2603	6.760365	20.76192	15.18644	1.684814	FALSE
4	RE	291	403.2698	7	210.7	10.26272	338.6393	9.665747	1.628662	FALSE
4	RE	292	404.1338	5	146.2928	4.633922	327.307	13.7122	0.8634033	TRUE
4	RE	293	407.7668	10	296.7898	12.6325	282.3851	1.594464	3.633423	FALSE
4	RE	294	408.6428	5	142.405	4.405	300.982	5.886896	0.8764648	FALSE
4	RE	295	413.1658	8	240.282	16.86243	228.4251	17.69598	4.522583	FALSE
4	RE	296	413.6668	2	72.54938	3.917217	236.2129	14.41596	0.5009766	TRUE
4	RE	297	414.1258	10	304.4646	2.631655	225.7577	14.65711	0.4594727	TRUE
4	RE	298	414.9878	2	70.88153	5.345735	239.0691	10.10324	0.8615723	TRUE
4	RE	299	418.5118	1	26.61395	17.80335	69.76826	7.777233	3.523926	FALSE
4	RE	300	419.0408	9	258.878	3.718996	98.36285	6.63377	0.5291748	TRUE
4	RE	301	420.1118	5	163.2585	4.184415	84.71422	2.565519	1.071045	TRUE
4	RE	302	420.6548	1	38.56985	3.35713	65.76559	5.679098	0.5430908	TRUE
4	RE	303	422.1448	0	12.24557	7.093483	72.52337	12.70211	1.48999	FALSE
4	RE	304	424.7898	8	251.652	18.15675	155.8872	14.65775	2.644775	FALSE
4	RE	305	425.2058	6	188.5727	2.114703	164.2136	14.26012	0.4162598	FALSE
4	RE	306	425.6788	6	190.9275	3.167247	177.0459	14.3615	0.4729004	TRUE
4	RE	307	426.2228	11	337.561	2.184088	169.6002	15.41917	0.5435791	FALSE
4	RE	308	426.7648	4	127.0113	3.35713	176.6403	12.51808	0.5423584	TRUE
4	RE	309	429.5778	1	29.65778	10.25231	127.1207	12.10082	2.81311	FALSE
4	RE	310	430.1648	9	273.4523	3.824233	138.379	14.8959	0.5864258	FALSE
4	RE	311	431.0398	3	94.78326	3.60424	128.3051	12.15576	0.8752441	FALSE
4	RE	312	431.5538	6	165.1854	3.727621	138.2134	8.883343	0.5136719	TRUE
4	RE	313	433.6138	7	212.8254	9.927868	191.6156	12.25855	2.060791	FALSE
4	RE	314	434.0168	6	185.6726	1.917957	199.8265	12.94883	0.4022217	FALSE
4	RE	315	434.6568	3	97.20515	5.458764	216.7136	8.421658	0.6401367	TRUE
4	RE	316	435.6598	1	39.44366	5.59496	192.204	3.291226	1.003784	FALSE
4	RE	317	436.2598	8	238.4426	3.816288	202.6315	7.006588	0.5991211	TRUE
4	RE	318	437.1778	7	205.5989	5.139498	220.3216	11.35942	0.918335	FALSE
4	RE	319	438.7658	10	291.5511	5.811328	200.2878	15.02792	1.587891	TRUE
4	RE	320	439.2668	0	348.691	2.539832	190.4496	14.86852	0.5009766	TRUE
4	RE	321	439.7928	7	218.4948	2.442002	196.0516	16.77648	0.5264893	TRUE
4	RE	322	440.3778	4	116.6253	4.008487	207.1663	14.05004	0.5847168	TRUE
4	RE	323	440.9078	5	153.8973	2.68919	218.1033	14.31672	0.529541	FALSE
4	RE	324	442.6208	0	12.10385	6.674648	192.7957	10.20594	1.713135	FALSE
4	RE	325	446.1998	6	185.8354	7.978163	223.8503	14.78858	3.579346	FALSE
4	RE	326	449.5398	7	216.24	4.262689	226.3197	18.99141	3.340088	TRUE
4	RE	327	449.9828	1	32.5303	3.207294	223.7324	15.87842	0.4432373	TRUE
4	RE	328	450.5958	8	232.804	3.941338	222.6335	19.80556	0.6123047	TRUE
4	RE	329	451.6818	1	39.24152	14.562	198.2261	5.980845	1.08667	FALSE
4	RE	330	454.9268	7	210.5803	8.006238	222.138	13.1046	3.244507	TRUE
4	RE	331	455.4688	5	159.4574	3.265188	234.3429	14.58358	0.5422363	FALSE
4	RE	332	455.9838	9	258.35	1.286183	231.1463	15.56568	0.5145264	FALSE
4	RE	333	459.0058	1	21.37573	19.31933	116.1791	6.659204	3.022583	FALSE
4	RE	334	460.6638	7	200.0199	6.400399	180.4811	5.135913	1.657471	FALSE
4	RE	335	465.0188	10	306.2133	14.82028	152.7574	19.18005	4.355103	FALSE
4	RE	336	465.9368	2	64.15939	6.640655	133.4116	15.91638	0.9180908	FALSE
4	RE	337	466.5768	10	286.2498	4.479996	139.83	19.94348	0.6396484	TRUE
4	RE	338	467.5228	5	164.381	12.25165	175.7708	12.25366	0.9468994	FALSE
4	RE	339	468.9148	9	276.0626	5.928074	175.1322	18.17947	1.391724	TRUE
4	RE	340	470.0718	3	99.10686	16.61388	213.5649	2.059376	1.156494	FALSE
4	RE	341	470.6278	1	15.04669	2.791199	122.4865	1.84589	0.5561523	TRUE
4	RE	342	471.1288	10	314.8546	4.023701	131.1712	5.838853	0.5014648	FALSE
4	RE	343	474.0538	1	28.06342	6.859555	93.12489	10.45033	2.925049	FALSE
4	RE	344	474.5548	9	276.8268	3.519698	110.644	11.58641	0.5008545	TRUE
4	RE	345	475.1388	5	145.0669	3.948833	103.653	7.810147	0.5842285	TRUE
4	RE	346	475.7238	5	141.0357	5.179297	68.42403	3.818852	0.5842285	TRUE
4	RE	347	476.2388	11	335.2839	4.096199	92.50115	7.276777	0.5150146	TRUE
4	RE	348	477.6318	8	234.6305	12.42111	179.9767	10.421	1.393066	FALSE
4	RE	349	479.7188	6	190.3129	4.609255	202.1082	12.11507	2.087524	FALSE
4	RE	350	480.6108	3	91.27931	6.145769	222.4972	6.879313	0.8913574	TRUE
4	RE	351	481.4168	3	77.51498	6.695066	294.7672	3.488014	0.8068848	FALSE
4	RE	352	481.9598	11	331.6959	2.052236	289.7998	1.445097	0.5429688	TRUE
4	RE	353	482.6138	9	269.6236	5.531941	195.4258	5.231319	0.6534424	TRUE
4	RE	354	485.5368	7	221.1761	10.81996	218.2841	15.45262	2.923584	FALSE
4	RE	355	487.8068	11	342.5194	10.93155	176.5078	15.53605	2.269775	FALSE
4	RE	356	488.2928	3	75.89038	2.532809	173.1618	13.14166	0.4855957	FALSE
4	RE	357	488.8498	1	20.39978	4.387134	153.59	12.81581	0.5570068	FALSE
4	RE	358	491.1328	9	272.7528	6.286811	161.2629	18.75911	2.283447	TRUE
4	RE	359	491.7578	2	69.62628	4.249989	151.4753	15.63258	0.6247559	TRUE
4	RE	360	497.9678	7	199.3839	7.878434	180.1542	16.41985	6.210083	FALSE
4	RE	361	498.8298	2	58.8421	5.499502	166.457	12.03519	0.8619385	TRUE
4	RE	362	502.0728	4	124.3548	6.086985	185.5012	6.71808	3.243286	FALSE
4	RE	363	502.5338	9	278.2429	3.496704	180.7967	10.14897	0.4605713	TRUE
4	RE	364	502.9778	9	262.9692	3.564362	182.4337	13.69757	0.4442139	TRUE
4	RE	365	503.8278	0	357.9956	3.99699	165.9654	14.23399	0.8494873	TRUE
4	RE	366	509.2718	11	337.8238	7.14677	148.1764	19.28694	5.44397	FALSE
4	RE	367	513.5048	3	96.77679	19.01908	71.28694	7.693325	4.233521	FALSE
4	RE	368	515.0638	2	63.05139	7.354954	49.54803	13.93856	1.559204	FALSE
4	RE	369	515.9958	0	350.6581	7.110003	66.43684	19.2336	0.9317627	FALSE
4	RE	370	517.6238	6	176.4924	3.070712	61.33417	16.59145	1.627441	FALSE
4	RE	371	518.2208	4	133.9457	3.588342	48.68139	16.07848	0.5977783	TRUE
4	RE	372	522.2738	11	332.1859	4.884633	63.47146	18.29883	4.052979	TRUE
4	RE	373	522.6778	11	324.0777	1.399697	67.33486	18.96008	0.4034424	FALSE
4	RE	374	528.3438	5	162.4775	17.48445	3.282848	12.75188	5.666138	FALSE
4	RE	375	534.0648	9	271.631	12.20411	63.2581	1.17869	5.721436	FALSE
4	RE	376	534.6078	10	303.0944	3.681797	129.8519	3.987867	0.5422363	TRUE
4	RE	377	534.9958	6	165.5312	2.680441	166.1668	1.944709	0.3885498	TRUE
4	RE	378	539.0048	8	235.3574	16.51098	210.0947	17.85821	4.009399	FALSE
4	RE	379	542.2478	0	349.2314	5.29054	192.602	16.95092	3.24292	TRUE
4	RE	380	545.1448	4	130.2227	11.73405	236.6249	13.38678	2.896729	FALSE
4	RE	381	548.7638	6	189.2209	5.322113	243.7464	18.34949	3.619141	TRUE
4	RE	382	549.2918	11	318.6255	3.625797	232.3476	17.36114	0.5274658	TRUE
4	RE	383	552.2158	0	357.9944	18.65807	156.3038	12.47917	2.92395	FALSE
4	RE	384	552.6608	1	16.10278	3.326961	141.806	13.29959	0.4451904	TRUE
4	RE	385	556.0168	3	98.28679	15.71082	48.03697	7.596442	3.356201	FALSE
4	RE	386	559.1488	8	253.0791	14.08522	170.3104	8.491465	3.131714	FALSE
4	RE	387	561.1258	11	336.9214	6.407595	145.8267	13.10264	1.976929	TRUE
4	RE	388	562.0558	6	181.2906	6.101814	173.6768	11.10303	0.9304199	TRUE
4	RE	389	566.6518	4	120.3885	8.253476	217.1276	4.905165	4.596069	FALSE
4	RE	390	570.1048	2	49.47791	8.932568	44.83585	4.047479	3.453003	TRUE
4	RE	391	570.5918	0	356.8635	4.264113	69.74963	7.581417	0.4863281	TRUE
4	RE	392	573.9048	1	32.63086	8.874093	63.09538	16.36205	3.313599	FALSE
4	RE	393	574.3488	5	136.2636	3.327667	51.29541	15.62564	0.4437256	TRUE
4	RE	394	574.9348	2	73.13968	4.830267	43.44776	19.83356	0.5856934	TRUE
4	RE	395	575.4208	5	160.8864	3.75395	32.58142	18.70246	0.4863281	FALSE
4	RE	396	578.6238	11	335.9216	4.20221	45.06697	19.65377	3.202759	TRUE
